# Enabling reproducible type 1 diabetes polygenic risk scoring for clinical and translational applications

**DOI:** 10.1101/2025.07.15.25331523

**Authors:** Maizy S. Brasher, Matthew J. Fisher, Carolina Sanchez Wild, Jonathan A. Shortt, Krista Miller, Randi K. Johnson, Nicholas M. Rafaels, Elizabeth L. Kudron, Ian M. Brooks, Kristy R. Crooks, Sean M. Oser, Tamara K. Oser, Joanne B. Cole, Colorado Center for Personalized Medicine, Laura K. Wiley, Sridharan Raghavan, Neda Rasouli, Meng Lin, Christopher R. Gignoux

**Author notes:** These authors contributed equally (Meng Lin, Christopher R. Gignoux).

## Abstract

**Objective:** Type 1 diabetes polygenic risk scores (PRS) offer a promising tool for identifying diabetes subtypes in adults with new-onset disease. We aimed to develop a pipeline for the clinical translation of type 1 diabetes PRS to support clinical decision-making within a large health system and to provide publicly available code for applying these methods to future PRS models.

**Research Design and Methods:** We adapted two established type 1 diabetes PRS models: a 67-SNP (GRS2) and a 7-SNP (AA7) score for a clinical genotyping platform and applied them to 73,346 participants in the biobank at the Colorado Center for Personalized Medicine (CCPM). We evaluated the scores’ performance differentiating between type 1 and type 2 diabetes in adults using a clinician-curated diabetes phenotyping algorithm and examined associations with diabetes-related clinical data extracted from patients’ health records. The impact of technical genotyping missingness on score accuracy and ancestry calibration were assessed independently.

**Results:** Both scores effectively distinguished type 1 from type 2 diabetes across genetically defined ancestry groups (all AUC > 0.80) and demonstrated consistent performance in the UK Biobank (all AUC > 0.75). Individuals in the top quintile of each PRS were enriched for diabetic ketoacidosis (DKA) cases, accounting for nearly half of all DKA cases in the cohort. Additionally, the top quintile showed nearly threefold increased odds of GAD autoantibody positivity (OR = 2.94 [95% CI 2.08-4.17]).

**Conclusions:** Our evaluations demonstrated the potential utility of PRS for diabetes subtyping in a clinical setting. We present a framework of critical steps toward a standardized system for future translation of diabetes PRS to equitable clinical use, along with software to make it possible for others.

## Supplemental Tables for "Enabling reproducible type 1 diabetes polygenic risk scoring for clinical and translational applications"

### Sheet: Table 1
Table 1. Case counts for type one and type two diabetes in the CCPM Biobank (top, clinician-refined definition) and the UK Biobank (bottom, ICD codes)
Ancestry	Type2	Type1	Neither
Africa	497	32	2330
America	987	92	7047
Central South Asian	127	<10	1031
East Asian	155	15	1231
Europe	5403	744	49574
Middle East	22	<10	219
Ancestry	Type2	Type1	Neither
AFR	1156	15	5084
AMR	67	<10	919
CSA	2100	<10	6175
EAS	264	<10	2434
EUR	27626	734	334079
MID	246	<10	1319

### Sheet: Table 2
Table 2. GRS2 HLA haplotype tagging SNPs, proxy variants (if applicable), and alleles across datasets.
ORIGINAL VARIANT	ORIGINAL EFFECT A (MINOR)	PROXY VARIANT	PROXY RISK A	CCPM MINOR A	UKB MINOR A
rs9275437	T	NA	NA	T	T
rs3129727	T	NA	NA	T	T
rs16822632	A	NA	NA	A	A
rs10947332	A	NA	NA	A	A
rs62406889	T	NA	NA	T	T
rs9273032	A	rs75836268	T	T	T
rs9273369	C	rs2647004	C	C	C
rs17211699	T	rs17211741	A	A	A
rs9469200	C	rs74951723	T	T	T
rs1281935	T	rs17219281	A	A	A
rs28746898	G	rs28732201	A	A	A
rs12527228	T	rs1794510	A	A	A
rs9405117	A	rs9405035	A	A	A
rs117806464	A	rs12722106	G	G	G

### Sheet: Table 3
Table 3. Proxy SNP information for the AA7 score (top) and the GRS2 score (bottom)
orig_snp	orig_chr	orig_pos	orig_effectA	orig_otherA_infer	orig_effect_freq	proxy_rs	proxy_chrpos	R2	proxy_effect	proxy_other
rs9271594	6	32591213	G	A	0.095	rs112969691	6:32615580	0.9717	T	A
rs9273363	6	32626272	A	C	0.131	rs113653754	6:32658495	1	A	C
rs2187668	6	32605884	T	C	0.076	rs9267808	6:32146668	0.1792	A	G
rs34303755	6	32450613	C	A	0.216	rs9405108	6:32470871	0.8866	T	C
rs34850435	6	32583299	T	C	0.345	rs111242185	6:32615382	0.9992	C	T
rs689	11	2182224	T	A	0.265	rs11043016	11:2184797	0.3429	C	T
rs2290400	17	38066240	C	T	0.459	rs60081013	17:39919173	0.9252	G	A
orig_snp	orig_chr	orig_pos	orig_effectA	orig_otherA	orig_effect_freq	proxy_rs	proxy_chrpos	R2	proxy_effect	proxy_other
rs9273032	6	32644083	A	G	0.14058	rs75836268	6:32632598	0.9241	T	C
rs9273369	6	32658707	C	T	0.14311	rs2647004	6:32691832	0.8427	C	T
rs17211699	6	32658260	T	G	0.106169	rs17211741	6:32658569	0.8217	A	G
rs9469200	6	32635435	C	T	0.0904337	rs74951723	6:32653139	0.7072	T	A
rs1281935	6	32616043	T	G	0.0923423	rs17219281	6:32707868	0.4527	A	G
rs28746898	6	32680817	G	A	0.0375535	rs28732201	6:32382677	0.6399	A	G
rs12527228	6	32712215	T	C	0.0204427	rs1794510	6:32684394	0.7252	A	C
rs9405117	6	32634974	A	C	0.0131132	rs9405035	6:32439291	0.6513	A	G
rs117806464	6	32658670	A	G	0.00845899	rs12722106	6:32666505	0.8202	G	A
rs144337854	6	30871118	A	G	0.0061683	rs115782159	6:30664878	0.5405	C	T
rs9271347	6	32615766	G	A	0.86951	rs9271413	6:32619991	0.983	A	G
rs1281943	6	32630313	C	T	0.019109	rs41268932	6:32186934	0.6352	G	A
rs2567287	6	33081408	A	G	0.00878076	rs147790443	6:33080535	0.8684	A	G
rs75658393	6	32427740	T	C	0.981877	rs9405035	6:32439291	0.5755	G	A
rs1233320	6	29840255	G	C	0.036401	rs1611636	6:29868926	0.9926	C	A
rs9268577	6	32428165	T	C	0.0212276	rs2647004	6:32691832	0.5741	C	T
rs9500974	6	29760476	T	G	0.00908557	rs56773665	6:29747837	0.9801	T	G
rs12153924	6	29946312	A	G	0.275091	rs9357088	6:29965088	0.9294	T	G
rs9259118	6	29883132	T	C	0.141669	rs3094141	6:29942030	0.9884	T	G
rs3129197	6	33103130	A	G	0.13286	rs3128966	6:33088169	0.93	A	G
rs17214657	6	33079396	C	T	0.0646705	rs115978422	6:33082125	0.8798	A	T
rs9378176	6	33081532	G	A	0.0226592	rs116559443	6:33081607	0.9952	G	A
rs6934289	6	33077179	C	T	0.109548	rs60881749	6:33067038	0.6536	A	G
rs149663102	6	31376405	T	TG	0.0390464	rs57989216	6:31368014	0.8171	A	G
rs3842753	11	2159830	G	T	0.705616	rs10840523	11:2192222	0.3507	T	C
rs6679677	1	113761186	A	C	0.055472	rs72685699	1:113329208	0.0671	C	T
rs2289702	15	78944951	C	T	0.896373	rs12148472	15:78939136	0.5546	T	C
rs653178	12	111569952	C	T	0.464213	rs3803167	12:111347782	0.1702	T	C
rs4948088	7	50959497	C	A	0.9558	rs4947530	7:50959214	1	T	C
rs9924471	16	28580209	A	G	0.159629	rs4149409	16:28590481	0.4811	A	G
rs4759229	12	56080696	A	G	0.347066	rs2456973	12:56023144	0.6071	C	A
rs1893217	18	12809341	G	A	0.166642	rs2847278	18:12778716	0.6145	C	T
rs60888743	10	88291560	A	G	0.737159	rs17110523	10:88272146	0.5345	G	A
rs11170466	12	53192075	T	C	0.0510664	rs11170429	12:53130882	0.6492	A	C
rs74278191	21	42400779	T	G	0.292755	rs2839509	21:42426620	0.7618	G	A
rs9388489	6	126377573	A	G	0.544945	rs9482757	6:126602731	0.6375	A	C
rs5763779	22	30108663	A	G	0.378901	rs5763751	22:30064445	0.5009	G	T
rs17388568	4	122408207	A	G	0.26354	rs17713070	4:122451978	0.9805	C	T
rs1615504	18	69859408	T	C	0.480242	rs727088	18:69863203	0.8885	G	A
rs9585056	13	99429512	C	T	0.252898	rs9517712	13:99427579	0.8002	T	C
rs229541	22	37195278	A	G	0.432437	rs57918450	22:37192526	0.4881	T	G
rs2281808	20	1629905	C	T	0.644426	rs6074927	20:1633310	0.7939	G	A
rs1738074	6	159044945	T	C	0.439344	rs212388	6:159069404	0.3784	C	T
rs56994090	14	100840110	C	T	0.412291	rs2295387	14:100843355	0.2972	T	C
rs10492166	12	9733403	A	G	0.497171	rs10466829	12:9723495	0.7543	A	G
rs3024505	1	206766559	A	G	0.150504	rs3024495	1:206769068	0.942	T	C
rs2111485	2	162254026	A	G	0.407069	rs984971	2:162368011	0.4186	G	A
rs3087243	2	203874196	A	G	0.448045	rs56855169	2:203830082	0.5784	T	C
rs12708716	16	11086016	G	A	0.356027	rs887864	16:11065028	0.8466	G	A
rs144309607	19	10381598	T	C	0.0457644	rs140752376	19:10583892	0.0617	A	G
rs41295121	10	6087680	T	C	0.0121568	rs74765647	10:6155533	0.2446	A	G

### Sheet: Table 4
Table 4. Regular expressions used to search A1C labs. The first is the basic string search, the second is the regular expression that removes off-target matches
a1c_regex_pattern <- "(a1c|a1)"
a1c_off_target_regex_pattern <- "(basophils|eosinophils|lymphocyte|monocytes|neutrophils|platelet count|mean corpuscular|red cell|red blood|alanine aminotransferase|microalbumin urine|alpha-1 antitrypsin|apolipoprotein b|aspartate aminotransferase|bilirubin|carbon dioxide|chloride serum|ferritin serum|ggt|glucose|triglycerides|phosphorus|potassium|creatinine|alpha 1|protein total|sodium serum|blood urea nitrogen|hematocrit|white blood cell count|alkaline phosphatase|cancer antigen|tsh|creatine kinase|ldl|calcium|magnesium|granulocytes|allergen|von willebrand|estimated gfr|high density lipoprotein|apolipoprotein|albumin|ptt|nash|hemtem|aptem|fibtem|extem|intem|protein|brca1|neuronal|parainfluenza|ehlers-danlos|celiac|pea|anaerobic|ova1|vitamin|hdl|cholesterol|follicle|sirolimus|probrain|heptem|variants|information|iron|carcinoembryonic|ceruloplasmin|disclaimer|folate|t3|wa1|capillary|variant|urine|uric|trypsin|transferrin|toxoplasma|tobramycin|streptococcus|specimen|sjorgens|rubella|muscle|aborh|adenovirus|agna|anna1|anticoagulant|average|ca125|pericardial|pleural|cancer|pca1|platelet|parathyroid|neisseria|influenza|hiv|hepatitis|cocaine|cortisol|coxsackie|dna|comment|egfr|glycine|inr|luteinizing|hgba|tia1|method|prostate|thyroxine|mitochondrial|rheumatoid factor|food|oligoclonal|pulse oximetry|number of bags|t cell|treponema|clinimmune|chromosome|poliovirus|treponema|plt function|hantavirus|rocky mountain spotted fever|pulmonary function test|hantavirus|hCG|electronic signature|sterility patient|please note|narcolepsy|lab use only|ca19-9|mutation|thermal amp|dqa1|dq|hla class i|beta hcg|drug antibody|macro-ck percent|beta 1 globulin|gm1|patient antigen typing|thawed aph|upep with reflex|macro type 2|transforming growth factor|ugt1a1|paraneoplastic|mthfr|apolipo|cacna1c|reflexive cascade|ana direct|glycomark|transloc|labglob|a/g ratio|iga subclass|ca153|apheresis|rpr|tmc|b-cell|antibody|eag|hcv|hcg calc|insulin|jo|other|progesterone|rv threshold|t axis|total chol|a1a phenotype|b-type natriuretic|ccp antibodies|hemoglobin poc|hemoglobin -poct|hgb calc|total hemoglobin -poct|a-1)"

### Sheet: Table 5
Table 5. Final labs kept for A1C evaluations
DistinctLabComponentResultCount	LabComponentDimMatch	ProcedureDimMatch	labcomponentepicid	LABCOMPONENTKEY	LABCOMPONONENTDIM_NAME	COMMONNAME	BASENAME	ABBREVIATION	exclude flag	LOINCNAME	LOINCCODE	UNIT	REFERENCEVALUES	PROCEDUREDIM_NAME	SHORTNAME	PATIENTFRIENDLYNAME
471882	1	1	123200001	23819	A1C Glycohemoglobin	A1C GLYCOHEMOGLOBIN	A1CGLYCOHEM	A1C		Hemoglobin A1c/Hemoglobin.total in Blood	4548-4	%	Normal: 4.0-5.6 Low: 4.0 High: 5.6	HEMOGLOBIN A1C	HEMOGLOBIN A	HEMOGLOBIN A1C
676475	1	1	123200001	23819	A1C Glycohemoglobin	A1C GLYCOHEMOGLOBIN	A1CGLYCOHEM	A1C		Hemoglobin A1c/Hemoglobin.total in Blood	4548-4	%	Low: 4.0 High: 5.6	HEMOGLOBIN A1C	HEMOGLOBIN A	HEMOGLOBIN A1C
159950	1	1	123200001	23819	A1C Glycohemoglobin	A1C GLYCOHEMOGLOBIN	A1CGLYCOHEM	A1C		Hemoglobin A1c/Hemoglobin.total in Blood	4548-4	%	Normal: See Comment	HEMOGLOBIN A1C	HEMOGLOBIN A	HEMOGLOBIN A1C
192675	1	1	123200001	23819	A1C Glycohemoglobin	A1C GLYCOHEMOGLOBIN	A1CGLYCOHEM	A1C		Hemoglobin A1c/Hemoglobin.total in Blood	4548-4	%	Normal: 4.0-6.0 Low: 4.0 High: 6.0	HEMOGLOBIN A1C	HEMOGLOBIN A	HEMOGLOBIN A1C
25008	1	1	123200001	23819	A1C Glycohemoglobin	A1C GLYCOHEMOGLOBIN	A1CGLYCOHEM	A1C		Hemoglobin A1c/Hemoglobin.total in Blood	4548-4	%	Normal: 4.5-5.7 Low: 4.5 High: 5.7	HEMOGLOBIN A1C	HEMOGLOBIN A	HEMOGLOBIN A1C
15319	1	1	123200001	23819	A1C Glycohemoglobin	A1C GLYCOHEMOGLOBIN	A1CGLYCOHEM	A1C		Hemoglobin A1c/Hemoglobin.total in Blood	4548-4	%	Normal: <5.7 High: <5.7	HEMOGLOBIN A1C	HEMOGLOBIN A	HEMOGLOBIN A1C
8772	1	1	123200001	23819	A1C Glycohemoglobin	A1C GLYCOHEMOGLOBIN	A1CGLYCOHEM	A1C		Hemoglobin A1c/Hemoglobin.total in Blood	4548-4			HEMOGLOBIN A1C	HEMOGLOBIN A	HEMOGLOBIN A1C
17534	1	1	123200001	23819	A1C Glycohemoglobin	A1C GLYCOHEMOGLOBIN	A1CGLYCOHEM	A1C		Hemoglobin A1c/Hemoglobin.total in Blood	4548-4	%	Normal: 4.4-6.4 Low: 4.4 High: 6.4	HEMOGLOBIN A1C	HEMOGLOBIN A	HEMOGLOBIN A1C
1120	1	1	123200001	23819	A1C Glycohemoglobin	A1C GLYCOHEMOGLOBIN	A1CGLYCOHEM	A1C		Hemoglobin A1c/Hemoglobin.total in Blood	4548-4	%	Low: 4.0 High: 6.0	HEMOGLOBIN A1C	HEMOGLOBIN A	HEMOGLOBIN A1C
1803	1	1	123200001	23819	A1C Glycohemoglobin	A1C GLYCOHEMOGLOBIN	A1CGLYCOHEM	A1C		Hemoglobin A1c/Hemoglobin.total in Blood	4548-4	%	Normal: 4.0-6.2 Low: 4.0 High: 6.2	HEMOGLOBIN A1C	HEMOGLOBIN A	HEMOGLOBIN A1C
399	1	1	123200001	23819	A1C Glycohemoglobin	A1C GLYCOHEMOGLOBIN	A1CGLYCOHEM	A1C		Hemoglobin A1c/Hemoglobin.total in Blood	4548-4	%	Normal: 4.5-6.2 Low: 4.5 High: 6.2	HEMOGLOBIN A1C	HEMOGLOBIN A	HEMOGLOBIN A1C
196	1	1	123200001	23819	A1C Glycohemoglobin	A1C GLYCOHEMOGLOBIN	A1CGLYCOHEM	A1C		Hemoglobin A1c/Hemoglobin.total in Blood	4548-4	%		HEMOGLOBIN A1C	HEMOGLOBIN A	HEMOGLOBIN A1C
45	1	1	123200001	23819	A1C Glycohemoglobin	A1C GLYCOHEMOGLOBIN	A1CGLYCOHEM	A1C		Hemoglobin A1c/Hemoglobin.total in Blood	4548-4	%	Normal: 4.6-6.0 Low: 4.6 High: 6.0	HEMOGLOBIN A1C	HEMOGLOBIN A	HEMOGLOBIN A1C
9	1	1	123200001	23819	A1C Glycohemoglobin	A1C GLYCOHEMOGLOBIN	A1CGLYCOHEM	A1C		Hemoglobin A1c/Hemoglobin.total in Blood	4548-4	%	Low: 4.6 High: 6.0	HEMOGLOBIN A1C	HEMOGLOBIN A	HEMOGLOBIN A1C
3	1	0	123200001	23819	A1C Glycohemoglobin	A1C GLYCOHEMOGLOBIN	A1CGLYCOHEM	A1C		Hemoglobin A1c/Hemoglobin.total in Blood	4548-4	%		TXP EXTERNAL LABS	TXP EXTERNAL LABS	TXP EXTERNAL LABS
1	1	0	123200001	23819	A1C Glycohemoglobin	A1C GLYCOHEMOGLOBIN	A1CGLYCOHEM	A1C		Hemoglobin A1c/Hemoglobin.total in Blood	4548-4	%		AMB PTY EXTERNAL LABS	AMB PTY EXTERNAL LABS	AMB PTY EXTERNAL LABS
18	1	1	123200001	23819	A1C Glycohemoglobin	A1C GLYCOHEMOGLOBIN	A1CGLYCOHEM	A1C		Hemoglobin A1c/Hemoglobin.total in Blood	4548-4	%	Low: 4.0 High: 5.6	HEMOGLOBIN A1C (HBA1C)	HEMOGLOBIN	HEMOGLOBIN A1C (HBA1C)
22	1	1	123200001	23819	A1C Glycohemoglobin	A1C GLYCOHEMOGLOBIN	A1CGLYCOHEM	A1C		Hemoglobin A1c/Hemoglobin.total in Blood	4548-4	%	Normal: 4.0-6.0 Low: 4.0 High: 6.0	HEMOGLOBIN A1C (HBA1C)	HEMOGLOBIN	HEMOGLOBIN A1C (HBA1C)
54	1	1	123200001	23819	A1C Glycohemoglobin	A1C GLYCOHEMOGLOBIN	A1CGLYCOHEM	A1C		Hemoglobin A1c/Hemoglobin.total in Blood	4548-4	%	Normal: 4.0-5.6 Low: 4.0 High: 5.6	HEMOGLOBIN A1C (HBA1C)	HEMOGLOBIN	HEMOGLOBIN A1C (HBA1C)
4	1	1	123200001	23819	A1C Glycohemoglobin	A1C GLYCOHEMOGLOBIN	A1CGLYCOHEM	A1C		Hemoglobin A1c/Hemoglobin.total in Blood	4548-4	%	Normal: 4.5-5.7 Low: 4.5 High: 5.7	HEMOGLOBIN A1C (HBA1C)	HEMOGLOBIN	HEMOGLOBIN A1C (HBA1C)
5	1	1	123200001	23819	A1C Glycohemoglobin	A1C GLYCOHEMOGLOBIN	A1CGLYCOHEM	A1C		Hemoglobin A1c/Hemoglobin.total in Blood	4548-4	%	Normal: See Comment	HEMOGLOBIN A1C (HBA1C)	HEMOGLOBIN	HEMOGLOBIN A1C (HBA1C)
0	1		10336	40505	A1C Glycohemoglobin	A1C GLYCOHEMOGLOBIN	A1CGLYCOHEM	A1C		Hemoglobin A1c/Hemoglobin.total in Blood	4548-4
33	1	0	1526664	7048	A1C GLYCOHEMOGLOBIN	A1C GLYCOHEMOGLOBIN	A1CGLYCOHEM	HB A1C		Hemoglobin A1c/Hemoglobin.total in Blood	4548-4	%
1	1	0	1526664	7048	A1C GLYCOHEMOGLOBIN	A1C GLYCOHEMOGLOBIN	A1CGLYCOHEM	HB A1C		Hemoglobin A1c/Hemoglobin.total in Blood	4548-4	%	Low: 4.0 High: 5.6
1	1	0	1526664	7048	A1C GLYCOHEMOGLOBIN	A1C GLYCOHEMOGLOBIN	A1CGLYCOHEM	HB A1C		Hemoglobin A1c/Hemoglobin.total in Blood	4548-4
1	1	0	1526664	7048	A1C GLYCOHEMOGLOBIN	A1C GLYCOHEMOGLOBIN	A1CGLYCOHEM	HB A1C		Hemoglobin A1c/Hemoglobin.total in Blood	4548-4	%	Low: 4.8 High: 5.6
4	1	1	1526664	7048	A1C GLYCOHEMOGLOBIN	A1C GLYCOHEMOGLOBIN	A1CGLYCOHEM	HB A1C		Hemoglobin A1c/Hemoglobin.total in Blood	4548-4			HGB A1C	Hgb A1C - OS	HGB A1C
1	1	0	1526664	7048	A1C GLYCOHEMOGLOBIN	A1C GLYCOHEMOGLOBIN	A1CGLYCOHEM	HB A1C		Hemoglobin A1c/Hemoglobin.total in Blood	4548-4	%	Low: 4.1 High: 6.0	HEMOGLOBIN	HEMOGLOBIN	HEMOGLOBIN
1	1	0	1526664	7048	A1C GLYCOHEMOGLOBIN	A1C GLYCOHEMOGLOBIN	A1CGLYCOHEM	HB A1C		Hemoglobin A1c/Hemoglobin.total in Blood	4548-4			LIPID PANEL	LIPID PANEL	LIPID PANEL
1	1	0	1526664	7048	A1C GLYCOHEMOGLOBIN	A1C GLYCOHEMOGLOBIN	A1CGLYCOHEM	HB A1C		Hemoglobin A1c/Hemoglobin.total in Blood	4548-4			DIALYSIS LABS	DIALYSIS LABS	DIALYSIS LABS
74605	1	1	1526664	7048	A1C GLYCOHEMOGLOBIN	A1C GLYCOHEMOGLOBIN	A1CGLYCOHEM	HB A1C		Hemoglobin A1c/Hemoglobin.total in Blood	4548-4	%		HEMOGLOBIN A1C	HEMOGLOBIN A	HEMOGLOBIN A1C
101150	1	1	1526664	7048	A1C GLYCOHEMOGLOBIN	A1C GLYCOHEMOGLOBIN	A1CGLYCOHEM	HB A1C		Hemoglobin A1c/Hemoglobin.total in Blood	4548-4	%	Low: 4.0 High: 6.0	HEMOGLOBIN A1C	HEMOGLOBIN A	HEMOGLOBIN A1C
4098	1	1	1526664	7048	A1C GLYCOHEMOGLOBIN	A1C GLYCOHEMOGLOBIN	A1CGLYCOHEM	HB A1C		Hemoglobin A1c/Hemoglobin.total in Blood	4548-4	%	Normal: SEE BELOW	HEMOGLOBIN A1C	HEMOGLOBIN A	HEMOGLOBIN A1C
19145	1	1	1526664	7048	A1C GLYCOHEMOGLOBIN	A1C GLYCOHEMOGLOBIN	A1CGLYCOHEM	HB A1C		Hemoglobin A1c/Hemoglobin.total in Blood	4548-4	percent	Normal: 4.0-6.0 Low: 4.0 High: 6.0	HEMOGLOBIN A1C	HEMOGLOBIN A	HEMOGLOBIN A1C
25572	1	1	1526664	7048	A1C GLYCOHEMOGLOBIN	A1C GLYCOHEMOGLOBIN	A1CGLYCOHEM	HB A1C		Hemoglobin A1c/Hemoglobin.total in Blood	4548-4	%	Normal: 4.0-6.0 Low: 4.0 High: 6.0	HEMOGLOBIN A1C	HEMOGLOBIN A	HEMOGLOBIN A1C
3062	1	1	1526664	7048	A1C GLYCOHEMOGLOBIN	A1C GLYCOHEMOGLOBIN	A1CGLYCOHEM	HB A1C		Hemoglobin A1c/Hemoglobin.total in Blood	4548-4	%	Low: 4.4 High: 6.4	HEMOGLOBIN A1C	HEMOGLOBIN A	HEMOGLOBIN A1C
1940	1	1	1526664	7048	A1C GLYCOHEMOGLOBIN	A1C GLYCOHEMOGLOBIN	A1CGLYCOHEM	HB A1C		Hemoglobin A1c/Hemoglobin.total in Blood	4548-4	%	Normal: <=5.6	HEMOGLOBIN A1C	HEMOGLOBIN A	HEMOGLOBIN A1C
1020	1	1	1526664	7048	A1C GLYCOHEMOGLOBIN	A1C GLYCOHEMOGLOBIN	A1CGLYCOHEM	HB A1C		Hemoglobin A1c/Hemoglobin.total in Blood	4548-4	%	Low: 4.0 High: 5.6	HEMOGLOBIN A1C	HEMOGLOBIN A	HEMOGLOBIN A1C
1009	1	1	1526664	7048	A1C GLYCOHEMOGLOBIN	A1C GLYCOHEMOGLOBIN	A1CGLYCOHEM	HB A1C		Hemoglobin A1c/Hemoglobin.total in Blood	4548-4	%	Low: 4.8 High: 5.6	HEMOGLOBIN A1C	HEMOGLOBIN A	HEMOGLOBIN A1C
186	1	1	1526664	7048	A1C GLYCOHEMOGLOBIN	A1C GLYCOHEMOGLOBIN	A1CGLYCOHEM	HB A1C		Hemoglobin A1c/Hemoglobin.total in Blood	4548-4			HEMOGLOBIN A1C	HEMOGLOBIN A	HEMOGLOBIN A1C
46	1	1	1526664	7048	A1C GLYCOHEMOGLOBIN	A1C GLYCOHEMOGLOBIN	A1CGLYCOHEM	HB A1C		Hemoglobin A1c/Hemoglobin.total in Blood	4548-4	%	Low: 3.4 High: 5.6	HEMOGLOBIN A1C	HEMOGLOBIN A	HEMOGLOBIN A1C
59	1	1	1526664	7048	A1C GLYCOHEMOGLOBIN	A1C GLYCOHEMOGLOBIN	A1CGLYCOHEM	HB A1C		Hemoglobin A1c/Hemoglobin.total in Blood	4548-4		Normal: <5.7	HEMOGLOBIN A1C	HEMOGLOBIN A	HEMOGLOBIN A1C
5	1	1	1526664	7048	A1C GLYCOHEMOGLOBIN	A1C GLYCOHEMOGLOBIN	A1CGLYCOHEM	HB A1C		Hemoglobin A1c/Hemoglobin.total in Blood	4548-4	%	Low: 4.8 High: 6.5	HEMOGLOBIN A1C	HEMOGLOBIN A	HEMOGLOBIN A1C
142	1	1	1526664	7048	A1C GLYCOHEMOGLOBIN	A1C GLYCOHEMOGLOBIN	A1CGLYCOHEM	HB A1C		Hemoglobin A1c/Hemoglobin.total in Blood	4548-4	%	Low: 4 High: 5.6	HEMOGLOBIN A1C	HEMOGLOBIN A	HEMOGLOBIN A1C
71	1	1	1526664	7048	A1C GLYCOHEMOGLOBIN	A1C GLYCOHEMOGLOBIN	A1CGLYCOHEM	HB A1C		Hemoglobin A1c/Hemoglobin.total in Blood	4548-4	% of total Hgb	Normal: <5.7	HEMOGLOBIN A1C	HEMOGLOBIN A	HEMOGLOBIN A1C
92	1	1	1526664	7048	A1C GLYCOHEMOGLOBIN	A1C GLYCOHEMOGLOBIN	A1CGLYCOHEM	HB A1C		Hemoglobin A1c/Hemoglobin.total in Blood	4548-4	%	Low: 4.1 High: 5.7	HEMOGLOBIN A1C	HEMOGLOBIN A	HEMOGLOBIN A1C
36	1	1	1526664	7048	A1C GLYCOHEMOGLOBIN	A1C GLYCOHEMOGLOBIN	A1CGLYCOHEM	HB A1C		Hemoglobin A1c/Hemoglobin.total in Blood	4548-4	%	Normal: See comment	HEMOGLOBIN A1C	HEMOGLOBIN A	HEMOGLOBIN A1C
50	1	1	1526664	7048	A1C GLYCOHEMOGLOBIN	A1C GLYCOHEMOGLOBIN	A1CGLYCOHEM	HB A1C		Hemoglobin A1c/Hemoglobin.total in Blood	4548-4		Low: 4.1 High: 6.0	HEMOGLOBIN A1C	HEMOGLOBIN A	HEMOGLOBIN A1C
37	1	1	1526664	7048	A1C GLYCOHEMOGLOBIN	A1C GLYCOHEMOGLOBIN	A1CGLYCOHEM	HB A1C		Hemoglobin A1c/Hemoglobin.total in Blood	4548-4	percent		HEMOGLOBIN A1C	HEMOGLOBIN A	HEMOGLOBIN A1C
3	1	1	1526664	7048	A1C GLYCOHEMOGLOBIN	A1C GLYCOHEMOGLOBIN	A1CGLYCOHEM	HB A1C		Hemoglobin A1c/Hemoglobin.total in Blood	4548-4		Low: 4.8 High: 5.6	HEMOGLOBIN A1C	HEMOGLOBIN A	HEMOGLOBIN A1C
10	1	1	1526664	7048	A1C GLYCOHEMOGLOBIN	A1C GLYCOHEMOGLOBIN	A1CGLYCOHEM	HB A1C		Hemoglobin A1c/Hemoglobin.total in Blood	4548-4		Low: 4.0 High: 6.0	HEMOGLOBIN A1C	HEMOGLOBIN A	HEMOGLOBIN A1C
1	1	1	1526664	7048	A1C GLYCOHEMOGLOBIN	A1C GLYCOHEMOGLOBIN	A1CGLYCOHEM	HB A1C		Hemoglobin A1c/Hemoglobin.total in Blood	4548-4		Normal: <6.2%	HEMOGLOBIN A1C	HEMOGLOBIN A	HEMOGLOBIN A1C
2	1	1	1526664	7048	A1C GLYCOHEMOGLOBIN	A1C GLYCOHEMOGLOBIN	A1CGLYCOHEM	HB A1C		Hemoglobin A1c/Hemoglobin.total in Blood	4548-4	%	Low: 4.8 High: 6.0	HEMOGLOBIN A1C	HEMOGLOBIN A	HEMOGLOBIN A1C
1	1	1	1526664	7048	A1C GLYCOHEMOGLOBIN	A1C GLYCOHEMOGLOBIN	A1CGLYCOHEM	HB A1C		Hemoglobin A1c/Hemoglobin.total in Blood	4548-4		Low: 4.2 High: 6.3	HEMOGLOBIN A1C	HEMOGLOBIN A	HEMOGLOBIN A1C
5	1	1	1526664	7048	A1C GLYCOHEMOGLOBIN	A1C GLYCOHEMOGLOBIN	A1CGLYCOHEM	HB A1C		Hemoglobin A1c/Hemoglobin.total in Blood	4548-4	%	Low: 4.1 High: 6.0	HEMOGLOBIN A1C	HEMOGLOBIN A	HEMOGLOBIN A1C
4	1	1	1526664	7048	A1C GLYCOHEMOGLOBIN	A1C GLYCOHEMOGLOBIN	A1CGLYCOHEM	HB A1C		Hemoglobin A1c/Hemoglobin.total in Blood	4548-4		Low: 4.0 High: 5.6	HEMOGLOBIN A1C	HEMOGLOBIN A	HEMOGLOBIN A1C
1	1	1	1526664	7048	A1C GLYCOHEMOGLOBIN	A1C GLYCOHEMOGLOBIN	A1CGLYCOHEM	HB A1C		Hemoglobin A1c/Hemoglobin.total in Blood	4548-4		High: 7.0	HEMOGLOBIN A1C	HEMOGLOBIN A	HEMOGLOBIN A1C
1	1	1	1526664	7048	A1C GLYCOHEMOGLOBIN	A1C GLYCOHEMOGLOBIN	A1CGLYCOHEM	HB A1C	exclude	Hemoglobin A1c/Hemoglobin.total in Blood	4548-4	mg/dL	Low: 4.1 High: 6.0	HEMOGLOBIN A1C	HEMOGLOBIN A	HEMOGLOBIN A1C
1	1	1	1526664	7048	A1C GLYCOHEMOGLOBIN	A1C GLYCOHEMOGLOBIN	A1CGLYCOHEM	HB A1C		Hemoglobin A1c/Hemoglobin.total in Blood	4548-4		Normal: 4.1-6.0	HEMOGLOBIN A1C	HEMOGLOBIN A	HEMOGLOBIN A1C
1	1	1	1526664	7048	A1C GLYCOHEMOGLOBIN	A1C GLYCOHEMOGLOBIN	A1CGLYCOHEM	HB A1C		Hemoglobin A1c/Hemoglobin.total in Blood	4548-4		Normal: ()	HEMOGLOBIN A1C	HEMOGLOBIN A	HEMOGLOBIN A1C
3591	1	0	1526664	7048	A1C GLYCOHEMOGLOBIN	A1C GLYCOHEMOGLOBIN	A1CGLYCOHEM	HB A1C		Hemoglobin A1c/Hemoglobin.total in Blood	4548-4			OB EXTERNAL LABS	OB EXTERNAL LABS	OB EXTERNAL LABS
15	1	0	1526664	7048	A1C GLYCOHEMOGLOBIN	A1C GLYCOHEMOGLOBIN	A1CGLYCOHEM	HB A1C		Hemoglobin A1c/Hemoglobin.total in Blood	4548-4	%	Low: 4.0 High: 6.0	OB EXTERNAL LABS	OB EXTERNAL LABS	OB EXTERNAL LABS
29	1	0	1526664	7048	A1C GLYCOHEMOGLOBIN	A1C GLYCOHEMOGLOBIN	A1CGLYCOHEM	HB A1C		Hemoglobin A1c/Hemoglobin.total in Blood	4548-4	%		OB EXTERNAL LABS	OB EXTERNAL LABS	OB EXTERNAL LABS
1	1	1	1526664	7048	A1C GLYCOHEMOGLOBIN	A1C GLYCOHEMOGLOBIN	A1CGLYCOHEM	HB A1C		Hemoglobin A1c/Hemoglobin.total in Blood	4548-4	%		HM HEMOGLOBIN A1C	HEMOGLOBIN A	HEMOGLOBIN A1C
11434	1	0	1526664	7048	A1C GLYCOHEMOGLOBIN	A1C GLYCOHEMOGLOBIN	A1CGLYCOHEM	HB A1C		Hemoglobin A1c/Hemoglobin.total in Blood	4548-4			TXP EXTERNAL LABS	TXP EXTERNAL LABS	TXP EXTERNAL LABS
2438	1	0	1526664	7048	A1C GLYCOHEMOGLOBIN	A1C GLYCOHEMOGLOBIN	A1CGLYCOHEM	HB A1C		Hemoglobin A1c/Hemoglobin.total in Blood	4548-4	%		TXP EXTERNAL LABS	TXP EXTERNAL LABS	TXP EXTERNAL LABS
14	1	0	1526664	7048	A1C GLYCOHEMOGLOBIN	A1C GLYCOHEMOGLOBIN	A1CGLYCOHEM	HB A1C		Hemoglobin A1c/Hemoglobin.total in Blood	4548-4		Low: 4.0 High: 6.0	TXP EXTERNAL LABS	TXP EXTERNAL LABS	TXP EXTERNAL LABS
6	1	0	1526664	7048	A1C GLYCOHEMOGLOBIN	A1C GLYCOHEMOGLOBIN	A1CGLYCOHEM	HB A1C		Hemoglobin A1c/Hemoglobin.total in Blood	4548-4	%	Normal: <5.7	TXP EXTERNAL LABS	TXP EXTERNAL LABS	TXP EXTERNAL LABS
3	1	0	1526664	7048	A1C GLYCOHEMOGLOBIN	A1C GLYCOHEMOGLOBIN	A1CGLYCOHEM	HB A1C		Hemoglobin A1c/Hemoglobin.total in Blood	4548-4	% of total Hgb	Normal: <5.7	TXP EXTERNAL LABS	TXP EXTERNAL LABS	TXP EXTERNAL LABS
1	1	0	1526664	7048	A1C GLYCOHEMOGLOBIN	A1C GLYCOHEMOGLOBIN	A1CGLYCOHEM	HB A1C		Hemoglobin A1c/Hemoglobin.total in Blood	4548-4		Normal: <5.7%	TXP EXTERNAL LABS	TXP EXTERNAL LABS	TXP EXTERNAL LABS
2	1	0	1526664	7048	A1C GLYCOHEMOGLOBIN	A1C GLYCOHEMOGLOBIN	A1CGLYCOHEM	HB A1C		Hemoglobin A1c/Hemoglobin.total in Blood	4548-4	%	Normal: 4.0-5.6	TXP EXTERNAL LABS	TXP EXTERNAL LABS	TXP EXTERNAL LABS
1	1	0	1526664	7048	A1C GLYCOHEMOGLOBIN	A1C GLYCOHEMOGLOBIN	A1CGLYCOHEM	HB A1C		Hemoglobin A1c/Hemoglobin.total in Blood	4548-4	%	Normal: 4.8-6.0	TXP EXTERNAL LABS	TXP EXTERNAL LABS	TXP EXTERNAL LABS
1	1	0	1526664	7048	A1C GLYCOHEMOGLOBIN	A1C GLYCOHEMOGLOBIN	A1CGLYCOHEM	HB A1C		Hemoglobin A1c/Hemoglobin.total in Blood	4548-4	%	Normal: 4.5-6.2	TXP EXTERNAL LABS	TXP EXTERNAL LABS	TXP EXTERNAL LABS
1	1	0	1526664	7048	A1C GLYCOHEMOGLOBIN	A1C GLYCOHEMOGLOBIN	A1CGLYCOHEM	HB A1C		Hemoglobin A1c/Hemoglobin.total in Blood	4548-4	%	Normal: >4.0-<5.6	TXP EXTERNAL LABS	TXP EXTERNAL LABS	TXP EXTERNAL LABS
1	1	0	1526664	7048	A1C GLYCOHEMOGLOBIN	A1C GLYCOHEMOGLOBIN	A1CGLYCOHEM	HB A1C		Hemoglobin A1c/Hemoglobin.total in Blood	4548-4	%	Normal: 4.8-5.6	TXP EXTERNAL LABS	TXP EXTERNAL LABS	TXP EXTERNAL LABS
1	1	0	1526664	7048	A1C GLYCOHEMOGLOBIN	A1C GLYCOHEMOGLOBIN	A1CGLYCOHEM	HB A1C	exclude	Hemoglobin A1c/Hemoglobin.total in Blood	4548-4			CBC WITH AUTO DIFF	CBC WITH AUT	CBC WITH AUTO DIFF
34388	1	1	1526664	7048	A1C GLYCOHEMOGLOBIN	A1C GLYCOHEMOGLOBIN	A1CGLYCOHEM	HB A1C		Hemoglobin A1c/Hemoglobin.total in Blood	4548-4	percent	Normal: 4.0-6.0 Low: 4.0 High: 6.0	A1C GLYCOHEMOGLOBIN	A1C GLYCOH	A1C GLYCOHEMOGLOBIN
61	1	1	1526664	7048	A1C GLYCOHEMOGLOBIN	A1C GLYCOHEMOGLOBIN	A1CGLYCOHEM	HB A1C		Hemoglobin A1c/Hemoglobin.total in Blood	4548-4			A1C GLYCOHEMOGLOBIN	A1C GLYCOH	A1C GLYCOHEMOGLOBIN
7	1	1	1526664	7048	A1C GLYCOHEMOGLOBIN	A1C GLYCOHEMOGLOBIN	A1CGLYCOHEM	HB A1C		Hemoglobin A1c/Hemoglobin.total in Blood	4548-4		Normal: 4.0-6.0 Low: 4.0 High: 6.0	A1C GLYCOHEMOGLOBIN	A1C GLYCOH	A1C GLYCOHEMOGLOBIN
3	1	1	1526664	7048	A1C GLYCOHEMOGLOBIN	A1C GLYCOHEMOGLOBIN	A1CGLYCOHEM	HB A1C		Hemoglobin A1c/Hemoglobin.total in Blood	4548-4		Normal: 4.5- 5.7	A1C GLYCOHEMOGLOBIN	A1C GLYCOH	A1C GLYCOHEMOGLOBIN
7	1	1	1526664	7048	A1C GLYCOHEMOGLOBIN	A1C GLYCOHEMOGLOBIN	A1CGLYCOHEM	HB A1C		Hemoglobin A1c/Hemoglobin.total in Blood	4548-4		Normal: 4.5- 13.1	A1C GLYCOHEMOGLOBIN	A1C GLYCOH	A1C GLYCOHEMOGLOBIN
8	1	1	1526664	7048	A1C GLYCOHEMOGLOBIN	A1C GLYCOHEMOGLOBIN	A1CGLYCOHEM	HB A1C		Hemoglobin A1c/Hemoglobin.total in Blood	4548-4	percent		A1C GLYCOHEMOGLOBIN	A1C GLYCOH	A1C GLYCOHEMOGLOBIN
4	1	1	1526664	7048	A1C GLYCOHEMOGLOBIN	A1C GLYCOHEMOGLOBIN	A1CGLYCOHEM	HB A1C		Hemoglobin A1c/Hemoglobin.total in Blood	4548-4		Normal: 4-6 Low: 4 High: 6	A1C GLYCOHEMOGLOBIN	A1C GLYCOH	A1C GLYCOHEMOGLOBIN
7	1	1	1526664	7048	A1C GLYCOHEMOGLOBIN	A1C GLYCOHEMOGLOBIN	A1CGLYCOHEM	HB A1C		Hemoglobin A1c/Hemoglobin.total in Blood	4548-4		Normal: 4.5 - 5.7	A1C GLYCOHEMOGLOBIN	A1C GLYCOH	A1C GLYCOHEMOGLOBIN
1	1	1	1526664	7048	A1C GLYCOHEMOGLOBIN	A1C GLYCOHEMOGLOBIN	A1CGLYCOHEM	HB A1C		Hemoglobin A1c/Hemoglobin.total in Blood	4548-4	%		POCT HEMOGLOBIN A1C	POCT HGB A1C	POCT HEMOGLOBIN A1C
3207	1	0	1526664	7048	A1C GLYCOHEMOGLOBIN	A1C GLYCOHEMOGLOBIN	A1CGLYCOHEM	HB A1C		Hemoglobin A1c/Hemoglobin.total in Blood	4548-4			AMB PTY EXTERNAL LABS	AMB PTY EXTERNAL LABS	AMB PTY EXTERNAL LABS
254	1	0	1526664	7048	A1C GLYCOHEMOGLOBIN	A1C GLYCOHEMOGLOBIN	A1CGLYCOHEM	HB A1C		Hemoglobin A1c/Hemoglobin.total in Blood	4548-4	%		AMB PTY EXTERNAL LABS	AMB PTY EXTERNAL LABS	AMB PTY EXTERNAL LABS
2	1	0	1526664	7048	A1C GLYCOHEMOGLOBIN	A1C GLYCOHEMOGLOBIN	A1CGLYCOHEM	HB A1C		Hemoglobin A1c/Hemoglobin.total in Blood	4548-4		High: 5.7	AMB PTY EXTERNAL LABS	AMB PTY EXTERNAL LABS	AMB PTY EXTERNAL LABS
1	1	0	1526664	7048	A1C GLYCOHEMOGLOBIN	A1C GLYCOHEMOGLOBIN	A1CGLYCOHEM	HB A1C		Hemoglobin A1c/Hemoglobin.total in Blood	4548-4		Normal: <5.7%	AMB PTY EXTERNAL LABS	AMB PTY EXTERNAL LABS	AMB PTY EXTERNAL LABS
4	1	0	1526664	7048	A1C GLYCOHEMOGLOBIN	A1C GLYCOHEMOGLOBIN	A1CGLYCOHEM	HB A1C		Hemoglobin A1c/Hemoglobin.total in Blood	4548-4	%	High: 5.7	AMB PTY EXTERNAL LABS	AMB PTY EXTERNAL LABS	AMB PTY EXTERNAL LABS
3	1	0	1526664	7048	A1C GLYCOHEMOGLOBIN	A1C GLYCOHEMOGLOBIN	A1CGLYCOHEM	HB A1C		Hemoglobin A1c/Hemoglobin.total in Blood	4548-4		Normal: <5.7	AMB PTY EXTERNAL LABS	AMB PTY EXTERNAL LABS	AMB PTY EXTERNAL LABS
7	1	0	1526664	7048	A1C GLYCOHEMOGLOBIN	A1C GLYCOHEMOGLOBIN	A1CGLYCOHEM	HB A1C		Hemoglobin A1c/Hemoglobin.total in Blood	4548-4		Low: 4.1 High: 6.0	AMB PTY EXTERNAL LABS	AMB PTY EXTERNAL LABS	AMB PTY EXTERNAL LABS
1	1	0	1526664	7048	A1C GLYCOHEMOGLOBIN	A1C GLYCOHEMOGLOBIN	A1CGLYCOHEM	HB A1C		Hemoglobin A1c/Hemoglobin.total in Blood	4548-4		Low: 3.0 High: 5.6	AMB PTY EXTERNAL LABS	AMB PTY EXTERNAL LABS	AMB PTY EXTERNAL LABS
3	1	0	1526664	7048	A1C GLYCOHEMOGLOBIN	A1C GLYCOHEMOGLOBIN	A1CGLYCOHEM	HB A1C		Hemoglobin A1c/Hemoglobin.total in Blood	4548-4		Low: 4.8 High: 5.6	AMB PTY EXTERNAL LABS	AMB PTY EXTERNAL LABS	AMB PTY EXTERNAL LABS
1	1	0	1526664	7048	A1C GLYCOHEMOGLOBIN	A1C GLYCOHEMOGLOBIN	A1CGLYCOHEM	HB A1C		Hemoglobin A1c/Hemoglobin.total in Blood	4548-4		Low: 4.2 High: 5.8	AMB PTY EXTERNAL LABS	AMB PTY EXTERNAL LABS	AMB PTY EXTERNAL LABS
1	1	0	1526664	7048	A1C GLYCOHEMOGLOBIN	A1C GLYCOHEMOGLOBIN	A1CGLYCOHEM	HB A1C		Hemoglobin A1c/Hemoglobin.total in Blood	4548-4		Normal: 4.1-6.0	AMB PTY EXTERNAL LABS	AMB PTY EXTERNAL LABS	AMB PTY EXTERNAL LABS
1	1	0	1526664	7048	A1C GLYCOHEMOGLOBIN	A1C GLYCOHEMOGLOBIN	A1CGLYCOHEM	HB A1C		Hemoglobin A1c/Hemoglobin.total in Blood	4548-4			BASIC METABOLIC PANEL	BASIC METABO	BASIC METABOLIC PANEL
17	1	0	1526664	7048	A1C GLYCOHEMOGLOBIN	A1C GLYCOHEMOGLOBIN	A1CGLYCOHEM	HB A1C		Hemoglobin A1c/Hemoglobin.total in Blood	4548-4	%		HEALTH FAIR COMP PANEL	LAB4620	HEALTH FAIR COMP PANEL
4	1	0	1526664	7048	A1C GLYCOHEMOGLOBIN	A1C GLYCOHEMOGLOBIN	A1CGLYCOHEM	HB A1C		Hemoglobin A1c/Hemoglobin.total in Blood	4548-4			HEALTH FAIR COMP PANEL	LAB4620	HEALTH FAIR COMP PANEL
1	1	0	1526664	7048	A1C GLYCOHEMOGLOBIN	A1C GLYCOHEMOGLOBIN	A1CGLYCOHEM	HB A1C		Hemoglobin A1c/Hemoglobin.total in Blood	4548-4	%	Normal: <=5.6	HEALTH FAIR COMP PANEL	LAB4620	HEALTH FAIR COMP PANEL
2	1	0	1526664	7048	A1C GLYCOHEMOGLOBIN	A1C GLYCOHEMOGLOBIN	A1CGLYCOHEM	HB A1C		Hemoglobin A1c/Hemoglobin.total in Blood	4548-4		Low: 4.1 High: 6.0	HEALTH FAIR COMP PANEL	LAB4620	HEALTH FAIR COMP PANEL
1	1	1	1526664	7048	A1C GLYCOHEMOGLOBIN	A1C GLYCOHEMOGLOBIN	A1CGLYCOHEM	HB A1C		Hemoglobin A1c/Hemoglobin.total in Blood	4548-4		High: 7.0	HEMOGLOBIN A1C (HBA1C)	HEMOGLOBIN	HEMOGLOBIN A1C (HBA1C)
11	1	1	1526664	7048	A1C GLYCOHEMOGLOBIN	A1C GLYCOHEMOGLOBIN	A1CGLYCOHEM	HB A1C		Hemoglobin A1c/Hemoglobin.total in Blood	4548-4	%	Normal: SEE BELOW	HEMOGLOBIN A1C (HBA1C)	HEMOGLOBIN	HEMOGLOBIN A1C (HBA1C)
1	1	1	1526664	7048	A1C GLYCOHEMOGLOBIN	A1C GLYCOHEMOGLOBIN	A1CGLYCOHEM	HB A1C		Hemoglobin A1c/Hemoglobin.total in Blood	4548-4		Low: 4.1 High: 6.0	HEMOGLOBIN A1C (HBA1C)	HEMOGLOBIN	HEMOGLOBIN A1C (HBA1C)
4	1	1	1526664	7048	A1C GLYCOHEMOGLOBIN	A1C GLYCOHEMOGLOBIN	A1CGLYCOHEM	HB A1C		Hemoglobin A1c/Hemoglobin.total in Blood	4548-4	%	Low: 4.8 High: 5.6	HEMOGLOBIN A1C (HBA1C)	HEMOGLOBIN	HEMOGLOBIN A1C (HBA1C)
1	1	1	1526664	7048	A1C GLYCOHEMOGLOBIN	A1C GLYCOHEMOGLOBIN	A1CGLYCOHEM	HB A1C		Hemoglobin A1c/Hemoglobin.total in Blood	4548-4			HEMOGLOBIN A1C (HBA1C)	HEMOGLOBIN	HEMOGLOBIN A1C (HBA1C)
1	1	0	1526664	7048	A1C GLYCOHEMOGLOBIN	A1C GLYCOHEMOGLOBIN	A1CGLYCOHEM	HB A1C		Hemoglobin A1c/Hemoglobin.total in Blood	4548-4			HEPATIC FUNCTION PANEL	HEPATIC FUNC	HEPATIC FUNCTION PANEL
166	1	1	1526664	7048	A1C GLYCOHEMOGLOBIN	A1C GLYCOHEMOGLOBIN	A1CGLYCOHEM	HB A1C		Hemoglobin A1c/Hemoglobin.total in Blood	4548-4	%		DAT HEMOGLOBIN A1C (HBA1C)	DAT HEMOGLOBIN A1C (HBA1C)	DAT HEMOGLOBIN A1C (HBA1C)
1	1	0	1526664	7048	A1C GLYCOHEMOGLOBIN	A1C GLYCOHEMOGLOBIN	A1CGLYCOHEM	HB A1C	exclude	Hemoglobin A1c/Hemoglobin.total in Blood	4548-4			CONGESTIVE HEART FAILURE BNP	CONGESTIVE H	CONGESTIVE HEART FAILURE BNP
67	1	0	1526664	7048	A1C GLYCOHEMOGLOBIN	A1C GLYCOHEMOGLOBIN	A1CGLYCOHEM	HB A1C		Hemoglobin A1c/Hemoglobin.total in Blood	4548-4	%		TXP HEPATOLOGY EXTERNAL LABS	HEP EXTERNAL LABS	TXP HEPATOLOGY EXTERNAL LABS
1	1	0	1526664	7048	A1C GLYCOHEMOGLOBIN	A1C GLYCOHEMOGLOBIN	A1CGLYCOHEM	HB A1C		Hemoglobin A1c/Hemoglobin.total in Blood	4548-4	%		COMPREHENSIVE METABOLIC PANEL	COMPREHENSIV	COMPREHENSIVE METABOLIC PANEL
2	1	0	1526664	7048	A1C GLYCOHEMOGLOBIN	A1C GLYCOHEMOGLOBIN	A1CGLYCOHEM	HB A1C		Hemoglobin A1c/Hemoglobin.total in Blood	4548-4			COMPREHENSIVE METABOLIC PANEL	COMPREHENSIV	COMPREHENSIVE METABOLIC PANEL
1	1	0	1526664	7048	A1C GLYCOHEMOGLOBIN	A1C GLYCOHEMOGLOBIN	A1CGLYCOHEM	HB A1C	exclude	Hemoglobin A1c/Hemoglobin.total in Blood	4548-4	%	Low: 0.0 High: 5.6	LIPID PANEL- EXTERNAL RESULT ONLY	LIPID PANEL	LIPID PANEL
1	1	0	1526664	7048	A1C GLYCOHEMOGLOBIN	A1C GLYCOHEMOGLOBIN	A1CGLYCOHEM	HB A1C		Hemoglobin A1c/Hemoglobin.total in Blood	4548-4	%		MISCELLANEOUS EXTERNAL LAB TEST (SRMC)	MISCELLANEOUS EXTERNAL LAB TEST (SRMC)	MISCELLANEOUS EXTERNAL LAB TEST (SRMC)
1	1	0	1526664	7048	A1C GLYCOHEMOGLOBIN	A1C GLYCOHEMOGLOBIN	A1CGLYCOHEM	HB A1C	exclude	Hemoglobin A1c/Hemoglobin.total in Blood	4548-4	%	Low: 0.0 High: 5.6	CBC NO AUTO DIFF- EXTERNAL RESULTS ONLY	CBC NO AUTO	CBC NO AUTO DIFF
2	1	0	1526664	7048	A1C GLYCOHEMOGLOBIN	A1C GLYCOHEMOGLOBIN	A1CGLYCOHEM	HB A1C		Hemoglobin A1c/Hemoglobin.total in Blood	4548-4			CMP AKA COMPREHENSIVE METABOLIC PANEL CHEMISTRY	CMP aka Comp	CMP AKA COMPREHENSIVE METABOLIC PANEL CHEMISTRY
1	1	1	1526664	7048	A1C GLYCOHEMOGLOBIN	A1C GLYCOHEMOGLOBIN	A1CGLYCOHEM	HB A1C		Hemoglobin A1c/Hemoglobin.total in Blood	4548-4	%	Low: 4.5 High: 5.7	POCT HEMOGLOBIN A1C-CPT 83036-MANUAL RESULT ENTRY	POCT HEMOGLOBIN A1C-CPT 83036-MANUAL RESULT ENTRY	POCT HEMOGLOBIN A1C-CPT 83036-MANUAL RESULT ENTRY
40985	1	1	7078	22510	A1C Glycohemoglobin	A1C GLYCOHEMOGLOBIN	A1CGLYCOHEM	HB A1C		Hemoglobin A1c/Hemoglobin.total in Blood	4548-4	% of total Hgb	Normal: <5.7	HEMOGLOBIN A1C	HEMOGLOBIN A	HEMOGLOBIN A1C
46	1	1	7078	22510	A1C Glycohemoglobin	A1C GLYCOHEMOGLOBIN	A1CGLYCOHEM	HB A1C		Hemoglobin A1c/Hemoglobin.total in Blood	4548-4			HEMOGLOBIN A1C	HEMOGLOBIN A	HEMOGLOBIN A1C
12	1	1	7078	22510	A1C Glycohemoglobin	A1C GLYCOHEMOGLOBIN	A1CGLYCOHEM	HB A1C		Hemoglobin A1c/Hemoglobin.total in Blood	4548-4	% of total Hgb		HEMOGLOBIN A1C	HEMOGLOBIN A	HEMOGLOBIN A1C
1	1	0	7078	22510	A1C Glycohemoglobin	A1C GLYCOHEMOGLOBIN	A1CGLYCOHEM	HB A1C		Hemoglobin A1c/Hemoglobin.total in Blood	4548-4	% of total Hgb	Normal: <5.7	MISCELLANEOUS TEST	MISCELLANEOUS TEST	MISCELLANEOUS TEST
4243	1	1	7078	22510	A1C Glycohemoglobin	A1C GLYCOHEMOGLOBIN	A1CGLYCOHEM	HB A1C		Hemoglobin A1c/Hemoglobin.total in Blood	4548-4	% of total Hgb	Normal: <5.7	HEMOGLOBIN A1C WITH MPG	HEMOGLOBIN A1C WITH MPG	HEMOGLOBIN A1C WITH MPG
10	1	1	7078	22510	A1C Glycohemoglobin	A1C GLYCOHEMOGLOBIN	A1CGLYCOHEM	HB A1C		Hemoglobin A1c/Hemoglobin.total in Blood	4548-4			HEMOGLOBIN A1C WITH MPG	HEMOGLOBIN A1C WITH MPG	HEMOGLOBIN A1C WITH MPG
4	1	1	7078	22510	A1C Glycohemoglobin	A1C GLYCOHEMOGLOBIN	A1CGLYCOHEM	HB A1C		Hemoglobin A1c/Hemoglobin.total in Blood	4548-4	%	Normal: <5.7	CARDIO IQ(R) HEMOGLOBIN A1C	CARDIO IQ(R) HEMOGLOBIN A1C	CARDIO IQ(R) HEMOGLOBIN A1C
1	1	1	7078	22510	A1C Glycohemoglobin	A1C GLYCOHEMOGLOBIN	A1CGLYCOHEM	HB A1C		Hemoglobin A1c/Hemoglobin.total in Blood	4548-4			CARDIO IQ(R) HEMOGLOBIN A1C	CARDIO IQ(R) HEMOGLOBIN A1C	CARDIO IQ(R) HEMOGLOBIN A1C
2	1	1	7078	22510	A1C Glycohemoglobin	A1C GLYCOHEMOGLOBIN	A1CGLYCOHEM	HB A1C		Hemoglobin A1c/Hemoglobin.total in Blood	4548-4	% of total Hgb		CARDIO IQ(R) HEMOGLOBIN A1C	CARDIO IQ(R) HEMOGLOBIN A1C	CARDIO IQ(R) HEMOGLOBIN A1C
37	1	0	6326	28620	A1C Glycohemoglobin	A1C GLYCOHEMOGLOBIN	A1CGLYCOHEM	A1C		Hemoglobin A1c/Hemoglobin.total in Blood	4548-4	%
2	1	0	6326	28620	A1C Glycohemoglobin	A1C GLYCOHEMOGLOBIN	A1CGLYCOHEM	A1C		Hemoglobin A1c/Hemoglobin.total in Blood	4548-4	%	Low: 4.0 High: 5.6
5071	1	1	6326	28620	A1C Glycohemoglobin	A1C GLYCOHEMOGLOBIN	A1CGLYCOHEM	A1C		Hemoglobin A1c/Hemoglobin.total in Blood	4548-4	%		HEMOGLOBIN A1C	HEMOGLOBIN A	HEMOGLOBIN A1C
96	1	1	6326	28620	A1C Glycohemoglobin	A1C GLYCOHEMOGLOBIN	A1CGLYCOHEM	A1C		Hemoglobin A1c/Hemoglobin.total in Blood	4548-4	%	Low: 4.1 High: 6.0	HEMOGLOBIN A1C	HEMOGLOBIN A	HEMOGLOBIN A1C
14	1	1	6326	28620	A1C Glycohemoglobin	A1C GLYCOHEMOGLOBIN	A1CGLYCOHEM	A1C		Hemoglobin A1c/Hemoglobin.total in Blood	4548-4	%	Low: 5.7 High: 6.4	HEMOGLOBIN A1C	HEMOGLOBIN A	HEMOGLOBIN A1C
12	1	1	6326	28620	A1C Glycohemoglobin	A1C GLYCOHEMOGLOBIN	A1CGLYCOHEM	A1C		Hemoglobin A1c/Hemoglobin.total in Blood	4548-4	%	Low: 0.0 High: 5.6	HEMOGLOBIN A1C	HEMOGLOBIN A	HEMOGLOBIN A1C
177	1	1	6326	28620	A1C Glycohemoglobin	A1C GLYCOHEMOGLOBIN	A1CGLYCOHEM	A1C		Hemoglobin A1c/Hemoglobin.total in Blood	4548-4	%	Low: 4.5 High: 6.2	HEMOGLOBIN A1C	HEMOGLOBIN A	HEMOGLOBIN A1C
77	1	1	6326	28620	A1C Glycohemoglobin	A1C GLYCOHEMOGLOBIN	A1CGLYCOHEM	A1C		Hemoglobin A1c/Hemoglobin.total in Blood	4548-4	%	Normal: <=5.6	HEMOGLOBIN A1C	HEMOGLOBIN A	HEMOGLOBIN A1C
116	1	1	6326	28620	A1C Glycohemoglobin	A1C GLYCOHEMOGLOBIN	A1CGLYCOHEM	A1C		Hemoglobin A1c/Hemoglobin.total in Blood	4548-4	%	Low: 4.0 High: 6.0	HEMOGLOBIN A1C	HEMOGLOBIN A	HEMOGLOBIN A1C
149	1	1	6326	28620	A1C Glycohemoglobin	A1C GLYCOHEMOGLOBIN	A1CGLYCOHEM	A1C		Hemoglobin A1c/Hemoglobin.total in Blood	4548-4	%	Normal: <5.7	HEMOGLOBIN A1C	HEMOGLOBIN A	HEMOGLOBIN A1C
66	1	1	6326	28620	A1C Glycohemoglobin	A1C GLYCOHEMOGLOBIN	A1CGLYCOHEM	A1C		Hemoglobin A1c/Hemoglobin.total in Blood	4548-4	%	Low: 4.0 High: 5.6	HEMOGLOBIN A1C	HEMOGLOBIN A	HEMOGLOBIN A1C
62	1	1	6326	28620	A1C Glycohemoglobin	A1C GLYCOHEMOGLOBIN	A1CGLYCOHEM	A1C		Hemoglobin A1c/Hemoglobin.total in Blood	4548-4	%	Low: 4.5 High: 5.7	HEMOGLOBIN A1C	HEMOGLOBIN A	HEMOGLOBIN A1C
48	1	1	6326	28620	A1C Glycohemoglobin	A1C GLYCOHEMOGLOBIN	A1CGLYCOHEM	A1C		Hemoglobin A1c/Hemoglobin.total in Blood	4548-4	%	Low: 4.1 High: 5.7	HEMOGLOBIN A1C	HEMOGLOBIN A	HEMOGLOBIN A1C
1	1	1	6326	28620	A1C Glycohemoglobin	A1C GLYCOHEMOGLOBIN	A1CGLYCOHEM	A1C		Hemoglobin A1c/Hemoglobin.total in Blood	4548-4	%	Normal: 5.6	HEMOGLOBIN A1C	HEMOGLOBIN A	HEMOGLOBIN A1C
271	1	1	6326	28620	A1C Glycohemoglobin	A1C GLYCOHEMOGLOBIN	A1CGLYCOHEM	A1C		Hemoglobin A1c/Hemoglobin.total in Blood	4548-4	%	Low: 4.8 High: 5.6	HEMOGLOBIN A1C	HEMOGLOBIN A	HEMOGLOBIN A1C
24	1	1	6326	28620	A1C Glycohemoglobin	A1C GLYCOHEMOGLOBIN	A1CGLYCOHEM	A1C		Hemoglobin A1c/Hemoglobin.total in Blood	4548-4	%	Low: 4.5 High: 6.5	HEMOGLOBIN A1C	HEMOGLOBIN A	HEMOGLOBIN A1C
21	1	1	6326	28620	A1C Glycohemoglobin	A1C GLYCOHEMOGLOBIN	A1CGLYCOHEM	A1C		Hemoglobin A1c/Hemoglobin.total in Blood	4548-4	%	High: 5.6	HEMOGLOBIN A1C	HEMOGLOBIN A	HEMOGLOBIN A1C
14	1	1	6326	28620	A1C Glycohemoglobin	A1C GLYCOHEMOGLOBIN	A1CGLYCOHEM	A1C		Hemoglobin A1c/Hemoglobin.total in Blood	4548-4	%	Low: 5.0 High: 8.0	HEMOGLOBIN A1C	HEMOGLOBIN A	HEMOGLOBIN A1C
2	1	1	6326	28620	A1C Glycohemoglobin	A1C GLYCOHEMOGLOBIN	A1CGLYCOHEM	A1C		Hemoglobin A1c/Hemoglobin.total in Blood	4548-4	%	Low: 4.5 High: 5.6	HEMOGLOBIN A1C	HEMOGLOBIN A	HEMOGLOBIN A1C
34	1	1	6326	28620	A1C Glycohemoglobin	A1C GLYCOHEMOGLOBIN	A1CGLYCOHEM	A1C		Hemoglobin A1c/Hemoglobin.total in Blood	4548-4	%	Low: 4.6 High: 6.0	HEMOGLOBIN A1C	HEMOGLOBIN A	HEMOGLOBIN A1C
13	1	1	6326	28620	A1C Glycohemoglobin	A1C GLYCOHEMOGLOBIN	A1CGLYCOHEM	A1C		Hemoglobin A1c/Hemoglobin.total in Blood	4548-4	%	Normal: 4.0-5.6	HEMOGLOBIN A1C	HEMOGLOBIN A	HEMOGLOBIN A1C
14	1	1	6326	28620	A1C Glycohemoglobin	A1C GLYCOHEMOGLOBIN	A1CGLYCOHEM	A1C		Hemoglobin A1c/Hemoglobin.total in Blood	4548-4	%	Low: 4.8 High: 6.0	HEMOGLOBIN A1C	HEMOGLOBIN A	HEMOGLOBIN A1C
3	1	1	6326	28620	A1C Glycohemoglobin	A1C GLYCOHEMOGLOBIN	A1CGLYCOHEM	A1C		Hemoglobin A1c/Hemoglobin.total in Blood	4548-4	%	Low: 3.6 High: 6.3	HEMOGLOBIN A1C	HEMOGLOBIN A	HEMOGLOBIN A1C
18	1	1	6326	28620	A1C Glycohemoglobin	A1C GLYCOHEMOGLOBIN	A1CGLYCOHEM	A1C		Hemoglobin A1c/Hemoglobin.total in Blood	4548-4	%	Low: 0.0 High: 5.0	HEMOGLOBIN A1C	HEMOGLOBIN A	HEMOGLOBIN A1C
50	1	1	6326	28620	A1C Glycohemoglobin	A1C GLYCOHEMOGLOBIN	A1CGLYCOHEM	A1C		Hemoglobin A1c/Hemoglobin.total in Blood	4548-4	%	High: 5.7	HEMOGLOBIN A1C	HEMOGLOBIN A	HEMOGLOBIN A1C
1	1	1	6326	28620	A1C Glycohemoglobin	A1C GLYCOHEMOGLOBIN	A1CGLYCOHEM	A1C		Hemoglobin A1c/Hemoglobin.total in Blood	4548-4	%	Low: 5.6 High: 6.4	HEMOGLOBIN A1C	HEMOGLOBIN A	HEMOGLOBIN A1C
22	1	1	6326	28620	A1C Glycohemoglobin	A1C GLYCOHEMOGLOBIN	A1CGLYCOHEM	A1C		Hemoglobin A1c/Hemoglobin.total in Blood	4548-4	%	Normal: 4.8-5.6	HEMOGLOBIN A1C	HEMOGLOBIN A	HEMOGLOBIN A1C
10	1	1	6326	28620	A1C Glycohemoglobin	A1C GLYCOHEMOGLOBIN	A1CGLYCOHEM	A1C		Hemoglobin A1c/Hemoglobin.total in Blood	4548-4	%	Low: 0.0 High: 7.0	HEMOGLOBIN A1C	HEMOGLOBIN A	HEMOGLOBIN A1C
12	1	1	6326	28620	A1C Glycohemoglobin	A1C GLYCOHEMOGLOBIN	A1CGLYCOHEM	A1C		Hemoglobin A1c/Hemoglobin.total in Blood	4548-4	%	Low: 4.2 High: 6.3	HEMOGLOBIN A1C	HEMOGLOBIN A	HEMOGLOBIN A1C
20	1	1	6326	28620	A1C Glycohemoglobin	A1C GLYCOHEMOGLOBIN	A1CGLYCOHEM	A1C		Hemoglobin A1c/Hemoglobin.total in Blood	4548-4	%	Normal: <5.6	HEMOGLOBIN A1C	HEMOGLOBIN A	HEMOGLOBIN A1C
9	1	1	6326	28620	A1C Glycohemoglobin	A1C GLYCOHEMOGLOBIN	A1CGLYCOHEM	A1C		Hemoglobin A1c/Hemoglobin.total in Blood	4548-4	%	High: 6.0	HEMOGLOBIN A1C	HEMOGLOBIN A	HEMOGLOBIN A1C
21	1	1	6326	28620	A1C Glycohemoglobin	A1C GLYCOHEMOGLOBIN	A1CGLYCOHEM	A1C		Hemoglobin A1c/Hemoglobin.total in Blood	4548-4	%	Low: 4.2 High: 6.0	HEMOGLOBIN A1C	HEMOGLOBIN A	HEMOGLOBIN A1C
1	1	1	6326	28620	A1C Glycohemoglobin	A1C GLYCOHEMOGLOBIN	A1CGLYCOHEM	A1C		Hemoglobin A1c/Hemoglobin.total in Blood	4548-4	%	Low: 4.3 High: 6.3	HEMOGLOBIN A1C	HEMOGLOBIN A	HEMOGLOBIN A1C
2	1	1	6326	28620	A1C Glycohemoglobin	A1C GLYCOHEMOGLOBIN	A1CGLYCOHEM	A1C		Hemoglobin A1c/Hemoglobin.total in Blood	4548-4	%	Normal: <5.9	HEMOGLOBIN A1C	HEMOGLOBIN A	HEMOGLOBIN A1C
1	1	1	6326	28620	A1C Glycohemoglobin	A1C GLYCOHEMOGLOBIN	A1CGLYCOHEM	A1C		Hemoglobin A1c/Hemoglobin.total in Blood	4548-4	%	High: 5.9	HEMOGLOBIN A1C	HEMOGLOBIN A	HEMOGLOBIN A1C
1	1	1	6326	28620	A1C Glycohemoglobin	A1C GLYCOHEMOGLOBIN	A1CGLYCOHEM	A1C		Hemoglobin A1c/Hemoglobin.total in Blood	4548-4	%	Normal: 4-6	HEMOGLOBIN A1C	HEMOGLOBIN A	HEMOGLOBIN A1C
2	1	1	6326	28620	A1C Glycohemoglobin	A1C GLYCOHEMOGLOBIN	A1CGLYCOHEM	A1C		Hemoglobin A1c/Hemoglobin.total in Blood	4548-4	%	Normal: 4.2-6.0	HEMOGLOBIN A1C	HEMOGLOBIN A	HEMOGLOBIN A1C
1	1	1	6326	28620	A1C Glycohemoglobin	A1C GLYCOHEMOGLOBIN	A1CGLYCOHEM	A1C		Hemoglobin A1c/Hemoglobin.total in Blood	4548-4	%	Normal: <=6.5	HEMOGLOBIN A1C	HEMOGLOBIN A	HEMOGLOBIN A1C
3	1	1	6326	28620	A1C Glycohemoglobin	A1C GLYCOHEMOGLOBIN	A1CGLYCOHEM	A1C		Hemoglobin A1c/Hemoglobin.total in Blood	4548-4	%	Normal: <=5.7	HEMOGLOBIN A1C	HEMOGLOBIN A	HEMOGLOBIN A1C
13	1	1	6326	28620	A1C Glycohemoglobin	A1C GLYCOHEMOGLOBIN	A1CGLYCOHEM	A1C		Hemoglobin A1c/Hemoglobin.total in Blood	4548-4	%	High: 6.2	HEMOGLOBIN A1C	HEMOGLOBIN A	HEMOGLOBIN A1C
2	1	1	6326	28620	A1C Glycohemoglobin	A1C GLYCOHEMOGLOBIN	A1CGLYCOHEM	A1C		Hemoglobin A1c/Hemoglobin.total in Blood	4548-4	%	Low: 3.0 High: 6.0	HEMOGLOBIN A1C	HEMOGLOBIN A	HEMOGLOBIN A1C
2	1	1	6326	28620	A1C Glycohemoglobin	A1C GLYCOHEMOGLOBIN	A1CGLYCOHEM	A1C		Hemoglobin A1c/Hemoglobin.total in Blood	4548-4	%	Low: 3.4 High: 5.6	HEMOGLOBIN A1C	HEMOGLOBIN A	HEMOGLOBIN A1C
6	1	1	6326	28620	A1C Glycohemoglobin	A1C GLYCOHEMOGLOBIN	A1CGLYCOHEM	A1C		Hemoglobin A1c/Hemoglobin.total in Blood	4548-4	%	Low: 0.0 High: 6.0	HEMOGLOBIN A1C	HEMOGLOBIN A	HEMOGLOBIN A1C
3	1	1	6326	28620	A1C Glycohemoglobin	A1C GLYCOHEMOGLOBIN	A1CGLYCOHEM	A1C		Hemoglobin A1c/Hemoglobin.total in Blood	4548-4	%	Low: 4.8 High: 5.8	HEMOGLOBIN A1C	HEMOGLOBIN A	HEMOGLOBIN A1C
3	1	1	6326	28620	A1C Glycohemoglobin	A1C GLYCOHEMOGLOBIN	A1CGLYCOHEM	A1C		Hemoglobin A1c/Hemoglobin.total in Blood	4548-4	%	Low: 4.2 High: 6.2	HEMOGLOBIN A1C	HEMOGLOBIN A	HEMOGLOBIN A1C
2	1	1	6326	28620	A1C Glycohemoglobin	A1C GLYCOHEMOGLOBIN	A1CGLYCOHEM	A1C		Hemoglobin A1c/Hemoglobin.total in Blood	4548-4	%	Low: 3.5 High: 5.9	HEMOGLOBIN A1C	HEMOGLOBIN A	HEMOGLOBIN A1C
4	1	1	6326	28620	A1C Glycohemoglobin	A1C GLYCOHEMOGLOBIN	A1CGLYCOHEM	A1C		Hemoglobin A1c/Hemoglobin.total in Blood	4548-4	%	Low: 4.5 High: 6.0	HEMOGLOBIN A1C	HEMOGLOBIN A	HEMOGLOBIN A1C
2	1	1	6326	28620	A1C Glycohemoglobin	A1C GLYCOHEMOGLOBIN	A1CGLYCOHEM	A1C		Hemoglobin A1c/Hemoglobin.total in Blood	4548-4	%	Low: 4.4 High: 5.6	HEMOGLOBIN A1C	HEMOGLOBIN A	HEMOGLOBIN A1C
9	1	1	6326	28620	A1C Glycohemoglobin	A1C GLYCOHEMOGLOBIN	A1CGLYCOHEM	A1C		Hemoglobin A1c/Hemoglobin.total in Blood	4548-4	%	Low: 4.8 High: 5.9	HEMOGLOBIN A1C	HEMOGLOBIN A	HEMOGLOBIN A1C
1	1	1	6326	28620	A1C Glycohemoglobin	A1C GLYCOHEMOGLOBIN	A1CGLYCOHEM	A1C		Hemoglobin A1c/Hemoglobin.total in Blood	4548-4	%	Low: 0.0 High: 6.5	HEMOGLOBIN A1C	HEMOGLOBIN A	HEMOGLOBIN A1C
2	1	1	6326	28620	A1C Glycohemoglobin	A1C GLYCOHEMOGLOBIN	A1CGLYCOHEM	A1C		Hemoglobin A1c/Hemoglobin.total in Blood	4548-4	%	Normal: less than 5.7	HEMOGLOBIN A1C	HEMOGLOBIN A	HEMOGLOBIN A1C
3	1	1	6326	28620	A1C Glycohemoglobin	A1C GLYCOHEMOGLOBIN	A1CGLYCOHEM	A1C		Hemoglobin A1c/Hemoglobin.total in Blood	4548-4	%	Normal: 4.0-6.0	HEMOGLOBIN A1C	HEMOGLOBIN A	HEMOGLOBIN A1C
6	1	1	6326	28620	A1C Glycohemoglobin	A1C GLYCOHEMOGLOBIN	A1CGLYCOHEM	A1C		Hemoglobin A1c/Hemoglobin.total in Blood	4548-4	%	Low: 4.2 High: 5.8	HEMOGLOBIN A1C	HEMOGLOBIN A	HEMOGLOBIN A1C
1	1	1	6326	28620	A1C Glycohemoglobin	A1C GLYCOHEMOGLOBIN	A1CGLYCOHEM	A1C		Hemoglobin A1c/Hemoglobin.total in Blood	4548-4	%	Low: 4.0 High: 6.7	HEMOGLOBIN A1C	HEMOGLOBIN A	HEMOGLOBIN A1C
8	1	1	6326	28620	A1C Glycohemoglobin	A1C GLYCOHEMOGLOBIN	A1CGLYCOHEM	A1C		Hemoglobin A1c/Hemoglobin.total in Blood	4548-4	%	Normal: 4.2-5.6	HEMOGLOBIN A1C	HEMOGLOBIN A	HEMOGLOBIN A1C
1	1	1	6326	28620	A1C Glycohemoglobin	A1C GLYCOHEMOGLOBIN	A1CGLYCOHEM	A1C		Hemoglobin A1c/Hemoglobin.total in Blood	4548-4	%	High: 7.0	HEMOGLOBIN A1C	HEMOGLOBIN A	HEMOGLOBIN A1C
1	1	1	6326	28620	A1C Glycohemoglobin	A1C GLYCOHEMOGLOBIN	A1CGLYCOHEM	A1C		Hemoglobin A1c/Hemoglobin.total in Blood	4548-4	%	Normal: < 5.7% of Hgb	HEMOGLOBIN A1C	HEMOGLOBIN A	HEMOGLOBIN A1C
1	1	1	6326	28620	A1C Glycohemoglobin	A1C GLYCOHEMOGLOBIN	A1CGLYCOHEM	A1C		Hemoglobin A1c/Hemoglobin.total in Blood	4548-4	%	Normal: <=5.5	HEMOGLOBIN A1C	HEMOGLOBIN A	HEMOGLOBIN A1C
4	1	1	6326	28620	A1C Glycohemoglobin	A1C GLYCOHEMOGLOBIN	A1CGLYCOHEM	A1C		Hemoglobin A1c/Hemoglobin.total in Blood	4548-4	%	Normal: <7.0	HEMOGLOBIN A1C	HEMOGLOBIN A	HEMOGLOBIN A1C
2	1	1	6326	28620	A1C Glycohemoglobin	A1C GLYCOHEMOGLOBIN	A1CGLYCOHEM	A1C		Hemoglobin A1c/Hemoglobin.total in Blood	4548-4	%	Normal: 4.5-6.2	HEMOGLOBIN A1C	HEMOGLOBIN A	HEMOGLOBIN A1C
4	1	1	6326	28620	A1C Glycohemoglobin	A1C GLYCOHEMOGLOBIN	A1CGLYCOHEM	A1C		Hemoglobin A1c/Hemoglobin.total in Blood	4548-4	%	Normal: <5.0	HEMOGLOBIN A1C	HEMOGLOBIN A	HEMOGLOBIN A1C
1	1	1	6326	28620	A1C Glycohemoglobin	A1C GLYCOHEMOGLOBIN	A1CGLYCOHEM	A1C		Hemoglobin A1c/Hemoglobin.total in Blood	4548-4	%	Normal: >5.7	HEMOGLOBIN A1C	HEMOGLOBIN A	HEMOGLOBIN A1C
2	1	1	6326	28620	A1C Glycohemoglobin	A1C GLYCOHEMOGLOBIN	A1CGLYCOHEM	A1C		Hemoglobin A1c/Hemoglobin.total in Blood	4548-4	%	Low: 6.0 High: 7.0	HEMOGLOBIN A1C	HEMOGLOBIN A	HEMOGLOBIN A1C
3	1	1	6326	28620	A1C Glycohemoglobin	A1C GLYCOHEMOGLOBIN	A1CGLYCOHEM	A1C		Hemoglobin A1c/Hemoglobin.total in Blood	4548-4	%	Low: 0.0 High: 5.7	HEMOGLOBIN A1C	HEMOGLOBIN A	HEMOGLOBIN A1C
1	1	1	6326	28620	A1C Glycohemoglobin	A1C GLYCOHEMOGLOBIN	A1CGLYCOHEM	A1C		Hemoglobin A1c/Hemoglobin.total in Blood	4548-4	%	Normal: 3.0-6.0	HEMOGLOBIN A1C	HEMOGLOBIN A	HEMOGLOBIN A1C
2	1	1	6326	28620	A1C Glycohemoglobin	A1C GLYCOHEMOGLOBIN	A1CGLYCOHEM	A1C		Hemoglobin A1c/Hemoglobin.total in Blood	4548-4	%	Low: 5.7 High: 6.5	HEMOGLOBIN A1C	HEMOGLOBIN A	HEMOGLOBIN A1C
1	1	1	6326	28620	A1C Glycohemoglobin	A1C GLYCOHEMOGLOBIN	A1CGLYCOHEM	A1C		Hemoglobin A1c/Hemoglobin.total in Blood	4548-4	%	Low: 5.7	HEMOGLOBIN A1C	HEMOGLOBIN A	HEMOGLOBIN A1C
1	1	1	6326	28620	A1C Glycohemoglobin	A1C GLYCOHEMOGLOBIN	A1CGLYCOHEM	A1C		Hemoglobin A1c/Hemoglobin.total in Blood	4548-4	%	Low: 4.8 High: 6.6	HEMOGLOBIN A1C	HEMOGLOBIN A	HEMOGLOBIN A1C
1	1	1	6326	28620	A1C Glycohemoglobin	A1C GLYCOHEMOGLOBIN	A1CGLYCOHEM	A1C		Hemoglobin A1c/Hemoglobin.total in Blood	4548-4	5.6	Normal: 4.8	HEMOGLOBIN A1C	HEMOGLOBIN A	HEMOGLOBIN A1C
1	1	1	6326	28620	A1C Glycohemoglobin	A1C GLYCOHEMOGLOBIN	A1CGLYCOHEM	A1C		Hemoglobin A1c/Hemoglobin.total in Blood	4548-4	%	Normal: <5.7 of total Hgb	HEMOGLOBIN A1C	HEMOGLOBIN A	HEMOGLOBIN A1C
1	1	1	6326	28620	A1C Glycohemoglobin	A1C GLYCOHEMOGLOBIN	A1CGLYCOHEM	A1C		Hemoglobin A1c/Hemoglobin.total in Blood	4548-4	%	Low: 0.0 High: 6.4	HEMOGLOBIN A1C	HEMOGLOBIN A	HEMOGLOBIN A1C
2	1	1	6326	28620	A1C Glycohemoglobin	A1C GLYCOHEMOGLOBIN	A1CGLYCOHEM	A1C		Hemoglobin A1c/Hemoglobin.total in Blood	4548-4	%	Low: 4.0 High: 6.4	HEMOGLOBIN A1C	HEMOGLOBIN A	HEMOGLOBIN A1C
7	1	1	6326	28620	A1C Glycohemoglobin	A1C GLYCOHEMOGLOBIN	A1CGLYCOHEM	A1C		Hemoglobin A1c/Hemoglobin.total in Blood	4548-4	%	Normal: 4.5-5.7	HEMOGLOBIN A1C	HEMOGLOBIN A	HEMOGLOBIN A1C
7	1	1	6326	28620	A1C Glycohemoglobin	A1C GLYCOHEMOGLOBIN	A1CGLYCOHEM	A1C		Hemoglobin A1c/Hemoglobin.total in Blood	4548-4	%	Normal: <5.7%	HEMOGLOBIN A1C	HEMOGLOBIN A	HEMOGLOBIN A1C
2	1	1	6326	28620	A1C Glycohemoglobin	A1C GLYCOHEMOGLOBIN	A1CGLYCOHEM	A1C		Hemoglobin A1c/Hemoglobin.total in Blood	4548-4	%	Normal: 0-5	HEMOGLOBIN A1C	HEMOGLOBIN A	HEMOGLOBIN A1C
1	1	1	6326	28620	A1C Glycohemoglobin	A1C GLYCOHEMOGLOBIN	A1CGLYCOHEM	A1C		Hemoglobin A1c/Hemoglobin.total in Blood	4548-4	%	High: 12.7	HEMOGLOBIN A1C	HEMOGLOBIN A	HEMOGLOBIN A1C
4	1	1	6326	28620	A1C Glycohemoglobin	A1C GLYCOHEMOGLOBIN	A1CGLYCOHEM	A1C		Hemoglobin A1c/Hemoglobin.total in Blood	4548-4	%	High: 6.4	HEMOGLOBIN A1C	HEMOGLOBIN A	HEMOGLOBIN A1C
1	1	1	6326	28620	A1C Glycohemoglobin	A1C GLYCOHEMOGLOBIN	A1CGLYCOHEM	A1C		Hemoglobin A1c/Hemoglobin.total in Blood	4548-4	%	Normal: < 5.7%	HEMOGLOBIN A1C	HEMOGLOBIN A	HEMOGLOBIN A1C
2	1	1	6326	28620	A1C Glycohemoglobin	A1C GLYCOHEMOGLOBIN	A1CGLYCOHEM	A1C		Hemoglobin A1c/Hemoglobin.total in Blood	4548-4	%	Normal: <=5 6	HEMOGLOBIN A1C	HEMOGLOBIN A	HEMOGLOBIN A1C
1	1	1	6326	28620	A1C Glycohemoglobin	A1C GLYCOHEMOGLOBIN	A1CGLYCOHEM	A1C		Hemoglobin A1c/Hemoglobin.total in Blood	4548-4	%	Normal: 0-5.6	HEMOGLOBIN A1C	HEMOGLOBIN A	HEMOGLOBIN A1C
1	1	1	6326	28620	A1C Glycohemoglobin	A1C GLYCOHEMOGLOBIN	A1CGLYCOHEM	A1C		Hemoglobin A1c/Hemoglobin.total in Blood	4548-4	%	Low: 4.3 High: 5.7	HEMOGLOBIN A1C	HEMOGLOBIN A	HEMOGLOBIN A1C
1	1	1	6326	28620	A1C Glycohemoglobin	A1C GLYCOHEMOGLOBIN	A1CGLYCOHEM	A1C		Hemoglobin A1c/Hemoglobin.total in Blood	4548-4	%	Normal: <-5.7%	HEMOGLOBIN A1C	HEMOGLOBIN A	HEMOGLOBIN A1C
1	1	1	6326	28620	A1C Glycohemoglobin	A1C GLYCOHEMOGLOBIN	A1CGLYCOHEM	A1C		Hemoglobin A1c/Hemoglobin.total in Blood	4548-4	%	Normal: >6.5	HEMOGLOBIN A1C	HEMOGLOBIN A	HEMOGLOBIN A1C
3	1	1	6326	28620	A1C Glycohemoglobin	A1C GLYCOHEMOGLOBIN	A1CGLYCOHEM	A1C		Hemoglobin A1c/Hemoglobin.total in Blood	4548-4	%	Normal: <6.5	HEMOGLOBIN A1C	HEMOGLOBIN A	HEMOGLOBIN A1C
1	1	1	6326	28620	A1C Glycohemoglobin	A1C GLYCOHEMOGLOBIN	A1CGLYCOHEM	A1C		Hemoglobin A1c/Hemoglobin.total in Blood	4548-4	%	High: 7.2	HEMOGLOBIN A1C	HEMOGLOBIN A	HEMOGLOBIN A1C
1	1	1	6326	28620	A1C Glycohemoglobin	A1C GLYCOHEMOGLOBIN	A1CGLYCOHEM	A1C		Hemoglobin A1c/Hemoglobin.total in Blood	4548-4	%	Normal: <6.7	HEMOGLOBIN A1C	HEMOGLOBIN A	HEMOGLOBIN A1C
1	1	1	6326	28620	A1C Glycohemoglobin	A1C GLYCOHEMOGLOBIN	A1CGLYCOHEM	A1C		Hemoglobin A1c/Hemoglobin.total in Blood	4548-4	%	Normal: <7	HEMOGLOBIN A1C	HEMOGLOBIN A	HEMOGLOBIN A1C
1	1	1	6326	28620	A1C Glycohemoglobin	A1C GLYCOHEMOGLOBIN	A1CGLYCOHEM	A1C		Hemoglobin A1c/Hemoglobin.total in Blood	4548-4	%	Low: 4.6 High: 6.5	HEMOGLOBIN A1C	HEMOGLOBIN A	HEMOGLOBIN A1C
1	1	1	6326	28620	A1C Glycohemoglobin	A1C GLYCOHEMOGLOBIN	A1CGLYCOHEM	A1C		Hemoglobin A1c/Hemoglobin.total in Blood	4548-4	%	Low: 4.6 High: 6.2	HEMOGLOBIN A1C	HEMOGLOBIN A	HEMOGLOBIN A1C
1	1	1	6326	28620	A1C Glycohemoglobin	A1C GLYCOHEMOGLOBIN	A1CGLYCOHEM	A1C		Hemoglobin A1c/Hemoglobin.total in Blood	4548-4	%	Normal: 4.00-6.00	HEMOGLOBIN A1C	HEMOGLOBIN A	HEMOGLOBIN A1C
1	1	1	6326	28620	A1C Glycohemoglobin	A1C GLYCOHEMOGLOBIN	A1CGLYCOHEM	A1C		Hemoglobin A1c/Hemoglobin.total in Blood	4548-4	%	Low: 4.5 High: 6.8	HEMOGLOBIN A1C	HEMOGLOBIN A	HEMOGLOBIN A1C
2	1	1	6326	28620	A1C Glycohemoglobin	A1C GLYCOHEMOGLOBIN	A1CGLYCOHEM	A1C		Hemoglobin A1c/Hemoglobin.total in Blood	4548-4	%	High: 5.8	HEMOGLOBIN A1C	HEMOGLOBIN A	HEMOGLOBIN A1C
1	1	1	6326	28620	A1C Glycohemoglobin	A1C GLYCOHEMOGLOBIN	A1CGLYCOHEM	A1C		Hemoglobin A1c/Hemoglobin.total in Blood	4548-4		Normal: <=5.6	HEMOGLOBIN A1C	HEMOGLOBIN A	HEMOGLOBIN A1C
1	1	1	6326	28620	A1C Glycohemoglobin	A1C GLYCOHEMOGLOBIN	A1CGLYCOHEM	A1C		Hemoglobin A1c/Hemoglobin.total in Blood	4548-4	%	Low: 4.7 High: 6.0	HEMOGLOBIN A1C	HEMOGLOBIN A	HEMOGLOBIN A1C
1	1	1	6326	28620	A1C Glycohemoglobin	A1C GLYCOHEMOGLOBIN	A1CGLYCOHEM	A1C		Hemoglobin A1c/Hemoglobin.total in Blood	4548-4	%	Normal: 5.7	HEMOGLOBIN A1C	HEMOGLOBIN A	HEMOGLOBIN A1C
1	1	1	6326	28620	A1C Glycohemoglobin	A1C GLYCOHEMOGLOBIN	A1CGLYCOHEM	A1C		Hemoglobin A1c/Hemoglobin.total in Blood	4548-4	% of total Hgb	Normal: <5.7	HEMOGLOBIN A1C	HEMOGLOBIN A	HEMOGLOBIN A1C
1	1	1	6326	28620	A1C Glycohemoglobin	A1C GLYCOHEMOGLOBIN	A1CGLYCOHEM	A1C		Hemoglobin A1c/Hemoglobin.total in Blood	4548-4	%	Normal: [<=5.6]	HEMOGLOBIN A1C	HEMOGLOBIN A	HEMOGLOBIN A1C
1	1	1	6326	28620	A1C Glycohemoglobin	A1C GLYCOHEMOGLOBIN	A1CGLYCOHEM	A1C		Hemoglobin A1c/Hemoglobin.total in Blood	4548-4	%	Normal: 6.0	HEMOGLOBIN A1C	HEMOGLOBIN A	HEMOGLOBIN A1C
1	1	1	6326	28620	A1C Glycohemoglobin	A1C GLYCOHEMOGLOBIN	A1CGLYCOHEM	A1C		Hemoglobin A1c/Hemoglobin.total in Blood	4548-4	%	Normal: 4.8-6.0	HEMOGLOBIN A1C	HEMOGLOBIN A	HEMOGLOBIN A1C
3	1	1	6326	28620	A1C Glycohemoglobin	A1C GLYCOHEMOGLOBIN	A1CGLYCOHEM	A1C		Hemoglobin A1c/Hemoglobin.total in Blood	4548-4	%	Normal: 5.7-6.4	HEMOGLOBIN A1C	HEMOGLOBIN A	HEMOGLOBIN A1C
1	1	1	6326	28620	A1C Glycohemoglobin	A1C GLYCOHEMOGLOBIN	A1CGLYCOHEM	A1C		Hemoglobin A1c/Hemoglobin.total in Blood	4548-4	%	Low: 4.0 High: 5.0	HEMOGLOBIN A1C	HEMOGLOBIN A	HEMOGLOBIN A1C
1	1	1	6326	28620	A1C Glycohemoglobin	A1C GLYCOHEMOGLOBIN	A1CGLYCOHEM	A1C		Hemoglobin A1c/Hemoglobin.total in Blood	4548-4	%	Low: 0.3 High: 4.8	HEMOGLOBIN A1C	HEMOGLOBIN A	HEMOGLOBIN A1C
1	1	1	6326	28620	A1C Glycohemoglobin	A1C GLYCOHEMOGLOBIN	A1CGLYCOHEM	A1C		Hemoglobin A1c/Hemoglobin.total in Blood	4548-4	%	Low: 4.1 High: 6.4	HEMOGLOBIN A1C	HEMOGLOBIN A	HEMOGLOBIN A1C
2	1	1	6326	28620	A1C Glycohemoglobin	A1C GLYCOHEMOGLOBIN	A1CGLYCOHEM	A1C		Hemoglobin A1c/Hemoglobin.total in Blood	4548-4	%	Normal: >6.4	HEMOGLOBIN A1C	HEMOGLOBIN A	HEMOGLOBIN A1C
2	1	1	6326	28620	A1C Glycohemoglobin	A1C GLYCOHEMOGLOBIN	A1CGLYCOHEM	A1C		Hemoglobin A1c/Hemoglobin.total in Blood	4548-4	%	Low: 4.0 High: 5.9	HEMOGLOBIN A1C	HEMOGLOBIN A	HEMOGLOBIN A1C
2	1	1	6326	28620	A1C Glycohemoglobin	A1C GLYCOHEMOGLOBIN	A1CGLYCOHEM	A1C		Hemoglobin A1c/Hemoglobin.total in Blood	4548-4	%	Low: 5.6	HEMOGLOBIN A1C	HEMOGLOBIN A	HEMOGLOBIN A1C
1	1	1	6326	28620	A1C Glycohemoglobin	A1C GLYCOHEMOGLOBIN	A1CGLYCOHEM	A1C		Hemoglobin A1c/Hemoglobin.total in Blood	4548-4	%	Low: 5.6 High: 8.0	HEMOGLOBIN A1C	HEMOGLOBIN A	HEMOGLOBIN A1C
1	1	1	6326	28620	A1C Glycohemoglobin	A1C GLYCOHEMOGLOBIN	A1CGLYCOHEM	A1C		Hemoglobin A1c/Hemoglobin.total in Blood	4548-4	%	Normal: <=	HEMOGLOBIN A1C	HEMOGLOBIN A	HEMOGLOBIN A1C
1	1	1	6326	28620	A1C Glycohemoglobin	A1C GLYCOHEMOGLOBIN	A1CGLYCOHEM	A1C		Hemoglobin A1c/Hemoglobin.total in Blood	4548-4	%	Normal: >=5.6	HEMOGLOBIN A1C	HEMOGLOBIN A	HEMOGLOBIN A1C
1	1	1	6326	28620	A1C Glycohemoglobin	A1C GLYCOHEMOGLOBIN	A1CGLYCOHEM	A1C		Hemoglobin A1c/Hemoglobin.total in Blood	4548-4	%	Normal: >=6.5	HEMOGLOBIN A1C	HEMOGLOBIN A	HEMOGLOBIN A1C
1	1	1	6326	28620	A1C Glycohemoglobin	A1C GLYCOHEMOGLOBIN	A1CGLYCOHEM	A1C		Hemoglobin A1c/Hemoglobin.total in Blood	4548-4	%	Low: 4.8	HEMOGLOBIN A1C	HEMOGLOBIN A	HEMOGLOBIN A1C
1	1	1	6326	28620	A1C Glycohemoglobin	A1C GLYCOHEMOGLOBIN	A1CGLYCOHEM	A1C		Hemoglobin A1c/Hemoglobin.total in Blood	4548-4	%	Normal: <57	HEMOGLOBIN A1C	HEMOGLOBIN A	HEMOGLOBIN A1C
1	1	1	6326	28620	A1C Glycohemoglobin	A1C GLYCOHEMOGLOBIN	A1CGLYCOHEM	A1C		Hemoglobin A1c/Hemoglobin.total in Blood	4548-4	%	Low: 6.2	HEMOGLOBIN A1C	HEMOGLOBIN A	HEMOGLOBIN A1C
1	1	1	6326	28620	A1C Glycohemoglobin	A1C GLYCOHEMOGLOBIN	A1CGLYCOHEM	A1C		Hemoglobin A1c/Hemoglobin.total in Blood	4548-4	%	Normal: 4.80-6.00	HEMOGLOBIN A1C	HEMOGLOBIN A	HEMOGLOBIN A1C
1	1	1	6326	28620	A1C Glycohemoglobin	A1C GLYCOHEMOGLOBIN	A1CGLYCOHEM	A1C		Hemoglobin A1c/Hemoglobin.total in Blood	4548-4	%	Low: 4.2 High: 5.6	HEMOGLOBIN A1C	HEMOGLOBIN A	HEMOGLOBIN A1C
1	1	1	6326	28620	A1C Glycohemoglobin	A1C GLYCOHEMOGLOBIN	A1CGLYCOHEM	A1C		Hemoglobin A1c/Hemoglobin.total in Blood	4548-4		Low: 4.0 High: 6.0	HEMOGLOBIN A1C	HEMOGLOBIN A	HEMOGLOBIN A1C
1	1	1	6326	28620	A1C Glycohemoglobin	A1C GLYCOHEMOGLOBIN	A1CGLYCOHEM	A1C		Hemoglobin A1c/Hemoglobin.total in Blood	4548-4	%	Low: 4.0	HEMOGLOBIN A1C	HEMOGLOBIN A	HEMOGLOBIN A1C
1	1	1	6326	28620	A1C Glycohemoglobin	A1C GLYCOHEMOGLOBIN	A1CGLYCOHEM	A1C		Hemoglobin A1c/Hemoglobin.total in Blood	4548-4	%	Low: 5.0 High: 7.0	HEMOGLOBIN A1C	HEMOGLOBIN A	HEMOGLOBIN A1C
1	1	1	6326	28620	A1C Glycohemoglobin	A1C GLYCOHEMOGLOBIN	A1CGLYCOHEM	A1C		Hemoglobin A1c/Hemoglobin.total in Blood	4548-4	%	Normal: <6.0	HEMOGLOBIN A1C	HEMOGLOBIN A	HEMOGLOBIN A1C
1	1	1	6326	28620	A1C Glycohemoglobin	A1C GLYCOHEMOGLOBIN	A1CGLYCOHEM	A1C		Hemoglobin A1c/Hemoglobin.total in Blood	4548-4	%	High: 5.0	HEMOGLOBIN A1C	HEMOGLOBIN A	HEMOGLOBIN A1C
1	1	1	6326	28620	A1C Glycohemoglobin	A1C GLYCOHEMOGLOBIN	A1CGLYCOHEM	A1C		Hemoglobin A1c/Hemoglobin.total in Blood	4548-4		Low: 4.8 High: 5.6	HEMOGLOBIN A1C	HEMOGLOBIN A	HEMOGLOBIN A1C
1	1	1	6326	28620	A1C Glycohemoglobin	A1C GLYCOHEMOGLOBIN	A1CGLYCOHEM	A1C		Hemoglobin A1c/Hemoglobin.total in Blood	4548-4	%		HM HEMOGLOBIN A1C	HEMOGLOBIN A	HEMOGLOBIN A1C
24	1	1	6326	28620	A1C Glycohemoglobin	A1C GLYCOHEMOGLOBIN	A1CGLYCOHEM	A1C		Hemoglobin A1c/Hemoglobin.total in Blood	4548-4	%		POCT HEMOGLOBIN A1C	POCT HGB A1C	POCT HEMOGLOBIN A1C
1	1	1	6326	28620	A1C Glycohemoglobin	A1C GLYCOHEMOGLOBIN	A1CGLYCOHEM	A1C		Hemoglobin A1c/Hemoglobin.total in Blood	4548-4			POCT HEMOGLOBIN A1C	POCT HGB A1C	POCT HEMOGLOBIN A1C
1	1	1	6326	28620	A1C Glycohemoglobin	A1C GLYCOHEMOGLOBIN	A1CGLYCOHEM	A1C		Hemoglobin A1c/Hemoglobin.total in Blood	4548-4	%	High: 5.7	POCT HEMOGLOBIN A1C	POCT HGB A1C	POCT HEMOGLOBIN A1C
30	1	0	6326	28620	A1C Glycohemoglobin	A1C GLYCOHEMOGLOBIN	A1CGLYCOHEM	A1C		Hemoglobin A1c/Hemoglobin.total in Blood	4548-4	%	Low: 4.0 High: 5.6	HEALTH FAIR COMP PANEL	LAB4620	HEALTH FAIR COMP PANEL
23	1	0	6326	28620	A1C Glycohemoglobin	A1C GLYCOHEMOGLOBIN	A1CGLYCOHEM	A1C		Hemoglobin A1c/Hemoglobin.total in Blood	4548-4	%	Normal: <=5.6	HEALTH FAIR COMP PANEL	LAB4620	HEALTH FAIR COMP PANEL
22	1	0	6326	28620	A1C Glycohemoglobin	A1C GLYCOHEMOGLOBIN	A1CGLYCOHEM	A1C		Hemoglobin A1c/Hemoglobin.total in Blood	4548-4	%		HEALTH FAIR COMP PANEL	LAB4620	HEALTH FAIR COMP PANEL
1	1	0	6326	28620	A1C Glycohemoglobin	A1C GLYCOHEMOGLOBIN	A1CGLYCOHEM	A1C		Hemoglobin A1c/Hemoglobin.total in Blood	4548-4	%	Normal: <6.5	HEALTH FAIR COMP PANEL	LAB4620	HEALTH FAIR COMP PANEL
2	1	0	6326	28620	A1C Glycohemoglobin	A1C GLYCOHEMOGLOBIN	A1CGLYCOHEM	A1C		Hemoglobin A1c/Hemoglobin.total in Blood	4548-4	%	Low: 4.5 High: 5.7	HEALTH FAIR COMP PANEL	LAB4620	HEALTH FAIR COMP PANEL
2	1	0	6326	28620	A1C Glycohemoglobin	A1C GLYCOHEMOGLOBIN	A1CGLYCOHEM	A1C		Hemoglobin A1c/Hemoglobin.total in Blood	4548-4	%	Low: 4.8 High: 6.0	HEALTH FAIR COMP PANEL	LAB4620	HEALTH FAIR COMP PANEL
1	1	0	6326	28620	A1C Glycohemoglobin	A1C GLYCOHEMOGLOBIN	A1CGLYCOHEM	A1C		Hemoglobin A1c/Hemoglobin.total in Blood	4548-4	%	Low: 3.8 High: 14.0	HEALTH FAIR COMP PANEL	LAB4620	HEALTH FAIR COMP PANEL
1	1	0	6326	28620	A1C Glycohemoglobin	A1C GLYCOHEMOGLOBIN	A1CGLYCOHEM	A1C		Hemoglobin A1c/Hemoglobin.total in Blood	4548-4	%	Low: 4.8 High: 5.6	HEALTH FAIR COMP PANEL	LAB4620	HEALTH FAIR COMP PANEL
2	1	0	6326	28620	A1C Glycohemoglobin	A1C GLYCOHEMOGLOBIN	A1CGLYCOHEM	A1C		Hemoglobin A1c/Hemoglobin.total in Blood	4548-4	%	Normal: <5.7	HEALTH FAIR COMP PANEL	LAB4620	HEALTH FAIR COMP PANEL
5	1	0	6326	28620	A1C Glycohemoglobin	A1C GLYCOHEMOGLOBIN	A1CGLYCOHEM	A1C		Hemoglobin A1c/Hemoglobin.total in Blood	4548-4	%	Low: 4.0 High: 6.0	HEALTH FAIR COMP PANEL	LAB4620	HEALTH FAIR COMP PANEL
1	1	0	6326	28620	A1C Glycohemoglobin	A1C GLYCOHEMOGLOBIN	A1CGLYCOHEM	A1C		Hemoglobin A1c/Hemoglobin.total in Blood	4548-4	%	Low: 4.5 High: 6.2	HEALTH FAIR COMP PANEL	LAB4620	HEALTH FAIR COMP PANEL
1	1	0	6326	28620	A1C Glycohemoglobin	A1C GLYCOHEMOGLOBIN	A1CGLYCOHEM	A1C		Hemoglobin A1c/Hemoglobin.total in Blood	4548-4	%	Normal: <=5.5	HEALTH FAIR COMP PANEL	LAB4620	HEALTH FAIR COMP PANEL
1	1	0	6326	28620	A1C Glycohemoglobin	A1C GLYCOHEMOGLOBIN	A1CGLYCOHEM	A1C		Hemoglobin A1c/Hemoglobin.total in Blood	4548-4	%	Low: 4.8 High: 5.6	AMBULATORY REFERRAL TO CARDIOLOGY	AMB REFERRAL TO CARDIOLOGY	Referral to Cardiology
1	1	0	6326	28620	A1C Glycohemoglobin	A1C GLYCOHEMOGLOBIN	A1CGLYCOHEM	A1C		Hemoglobin A1c/Hemoglobin.total in Blood	4548-4	%		AMBULATORY REFERRAL TO CARDIOLOGY	AMB REFERRAL TO CARDIOLOGY	Referral to Cardiology
8082	1	1	6326	28620	A1C Glycohemoglobin	A1C GLYCOHEMOGLOBIN	A1CGLYCOHEM	A1C		Hemoglobin A1c/Hemoglobin.total in Blood	4548-4	%		HEMOGLOBIN A1C- EXTERNAL RESULT ONLY	HEMOGLOBIN A	HEMOGLOBIN A1C
48	1	1	6326	28620	A1C Glycohemoglobin	A1C GLYCOHEMOGLOBIN	A1CGLYCOHEM	A1C		Hemoglobin A1c/Hemoglobin.total in Blood	4548-4	%	High: 5.6	HEMOGLOBIN A1C- EXTERNAL RESULT ONLY	HEMOGLOBIN A	HEMOGLOBIN A1C
25	1	1	6326	28620	A1C Glycohemoglobin	A1C GLYCOHEMOGLOBIN	A1CGLYCOHEM	A1C		Hemoglobin A1c/Hemoglobin.total in Blood	4548-4	%	Normal: <5.7	HEMOGLOBIN A1C- EXTERNAL RESULT ONLY	HEMOGLOBIN A	HEMOGLOBIN A1C
69	1	1	6326	28620	A1C Glycohemoglobin	A1C GLYCOHEMOGLOBIN	A1CGLYCOHEM	A1C		Hemoglobin A1c/Hemoglobin.total in Blood	4548-4	%	Low: 4.8 High: 5.6	HEMOGLOBIN A1C- EXTERNAL RESULT ONLY	HEMOGLOBIN A	HEMOGLOBIN A1C
1	1	1	6326	28620	A1C Glycohemoglobin	A1C GLYCOHEMOGLOBIN	A1CGLYCOHEM	A1C		Hemoglobin A1c/Hemoglobin.total in Blood	4548-4	%	Low: 5.2	HEMOGLOBIN A1C- EXTERNAL RESULT ONLY	HEMOGLOBIN A	HEMOGLOBIN A1C
2	1	1	6326	28620	A1C Glycohemoglobin	A1C GLYCOHEMOGLOBIN	A1CGLYCOHEM	A1C		Hemoglobin A1c/Hemoglobin.total in Blood	4548-4	%	Low: 4.5 High: 6.2	HEMOGLOBIN A1C- EXTERNAL RESULT ONLY	HEMOGLOBIN A	HEMOGLOBIN A1C
11	1	1	6326	28620	A1C Glycohemoglobin	A1C GLYCOHEMOGLOBIN	A1CGLYCOHEM	A1C		Hemoglobin A1c/Hemoglobin.total in Blood	4548-4	%	High: 6.9	HEMOGLOBIN A1C- EXTERNAL RESULT ONLY	HEMOGLOBIN A	HEMOGLOBIN A1C
5	1	1	6326	28620	A1C Glycohemoglobin	A1C GLYCOHEMOGLOBIN	A1CGLYCOHEM	A1C		Hemoglobin A1c/Hemoglobin.total in Blood	4548-4	%	High: 8.7	HEMOGLOBIN A1C- EXTERNAL RESULT ONLY	HEMOGLOBIN A	HEMOGLOBIN A1C
66	1	1	6326	28620	A1C Glycohemoglobin	A1C GLYCOHEMOGLOBIN	A1CGLYCOHEM	A1C		Hemoglobin A1c/Hemoglobin.total in Blood	4548-4	%	High: 5.7	HEMOGLOBIN A1C- EXTERNAL RESULT ONLY	HEMOGLOBIN A	HEMOGLOBIN A1C
1	1	1	6326	28620	A1C Glycohemoglobin	A1C GLYCOHEMOGLOBIN	A1CGLYCOHEM	A1C		Hemoglobin A1c/Hemoglobin.total in Blood	4548-4	%	High: 12.0	HEMOGLOBIN A1C- EXTERNAL RESULT ONLY	HEMOGLOBIN A	HEMOGLOBIN A1C
6	1	1	6326	28620	A1C Glycohemoglobin	A1C GLYCOHEMOGLOBIN	A1CGLYCOHEM	A1C		Hemoglobin A1c/Hemoglobin.total in Blood	4548-4	%	Low: 3.0 High: 6.0	HEMOGLOBIN A1C- EXTERNAL RESULT ONLY	HEMOGLOBIN A	HEMOGLOBIN A1C
29	1	1	6326	28620	A1C Glycohemoglobin	A1C GLYCOHEMOGLOBIN	A1CGLYCOHEM	A1C		Hemoglobin A1c/Hemoglobin.total in Blood	4548-4	%	Low: 4.0 High: 6.0	HEMOGLOBIN A1C- EXTERNAL RESULT ONLY	HEMOGLOBIN A	HEMOGLOBIN A1C
13	1	1	6326	28620	A1C Glycohemoglobin	A1C GLYCOHEMOGLOBIN	A1CGLYCOHEM	A1C		Hemoglobin A1c/Hemoglobin.total in Blood	4548-4	%	Low: 4.1 High: 6.0	HEMOGLOBIN A1C- EXTERNAL RESULT ONLY	HEMOGLOBIN A	HEMOGLOBIN A1C
2	1	1	6326	28620	A1C Glycohemoglobin	A1C GLYCOHEMOGLOBIN	A1CGLYCOHEM	A1C		Hemoglobin A1c/Hemoglobin.total in Blood	4548-4	%	Low: 5.4	HEMOGLOBIN A1C- EXTERNAL RESULT ONLY	HEMOGLOBIN A	HEMOGLOBIN A1C
1	1	1	6326	28620	A1C Glycohemoglobin	A1C GLYCOHEMOGLOBIN	A1CGLYCOHEM	A1C		Hemoglobin A1c/Hemoglobin.total in Blood	4548-4	%	Normal: 6.6	HEMOGLOBIN A1C- EXTERNAL RESULT ONLY	HEMOGLOBIN A	HEMOGLOBIN A1C
1	1	1	6326	28620	A1C Glycohemoglobin	A1C GLYCOHEMOGLOBIN	A1CGLYCOHEM	A1C		Hemoglobin A1c/Hemoglobin.total in Blood	4548-4	%	High: 13.3	HEMOGLOBIN A1C- EXTERNAL RESULT ONLY	HEMOGLOBIN A	HEMOGLOBIN A1C
6	1	1	6326	28620	A1C Glycohemoglobin	A1C GLYCOHEMOGLOBIN	A1CGLYCOHEM	A1C		Hemoglobin A1c/Hemoglobin.total in Blood	4548-4	%	High: 9.1	HEMOGLOBIN A1C- EXTERNAL RESULT ONLY	HEMOGLOBIN A	HEMOGLOBIN A1C
7	1	1	6326	28620	A1C Glycohemoglobin	A1C GLYCOHEMOGLOBIN	A1CGLYCOHEM	A1C		Hemoglobin A1c/Hemoglobin.total in Blood	4548-4			HEMOGLOBIN A1C- EXTERNAL RESULT ONLY	HEMOGLOBIN A	HEMOGLOBIN A1C
14	1	1	6326	28620	A1C Glycohemoglobin	A1C GLYCOHEMOGLOBIN	A1CGLYCOHEM	A1C		Hemoglobin A1c/Hemoglobin.total in Blood	4548-4	%	High: 7.0	HEMOGLOBIN A1C- EXTERNAL RESULT ONLY	HEMOGLOBIN A	HEMOGLOBIN A1C
4	1	1	6326	28620	A1C Glycohemoglobin	A1C GLYCOHEMOGLOBIN	A1CGLYCOHEM	A1C		Hemoglobin A1c/Hemoglobin.total in Blood	4548-4	%	Low: 6.9	HEMOGLOBIN A1C- EXTERNAL RESULT ONLY	HEMOGLOBIN A	HEMOGLOBIN A1C
2	1	1	6326	28620	A1C Glycohemoglobin	A1C GLYCOHEMOGLOBIN	A1CGLYCOHEM	A1C		Hemoglobin A1c/Hemoglobin.total in Blood	4548-4	%	High: 10.4	HEMOGLOBIN A1C- EXTERNAL RESULT ONLY	HEMOGLOBIN A	HEMOGLOBIN A1C
2	1	1	6326	28620	A1C Glycohemoglobin	A1C GLYCOHEMOGLOBIN	A1CGLYCOHEM	A1C		Hemoglobin A1c/Hemoglobin.total in Blood	4548-4	%	High: 12.6	HEMOGLOBIN A1C- EXTERNAL RESULT ONLY	HEMOGLOBIN A	HEMOGLOBIN A1C
1	1	1	6326	28620	A1C Glycohemoglobin	A1C GLYCOHEMOGLOBIN	A1CGLYCOHEM	A1C		Hemoglobin A1c/Hemoglobin.total in Blood	4548-4	%	Normal: <5.7 % of total HGB	HEMOGLOBIN A1C- EXTERNAL RESULT ONLY	HEMOGLOBIN A	HEMOGLOBIN A1C
12	1	1	6326	28620	A1C Glycohemoglobin	A1C GLYCOHEMOGLOBIN	A1CGLYCOHEM	A1C		Hemoglobin A1c/Hemoglobin.total in Blood	4548-4	%	Low: 5.7 High: 6.4	HEMOGLOBIN A1C- EXTERNAL RESULT ONLY	HEMOGLOBIN A	HEMOGLOBIN A1C
13	1	1	6326	28620	A1C Glycohemoglobin	A1C GLYCOHEMOGLOBIN	A1CGLYCOHEM	A1C		Hemoglobin A1c/Hemoglobin.total in Blood	4548-4	%	High: 7.8	HEMOGLOBIN A1C- EXTERNAL RESULT ONLY	HEMOGLOBIN A	HEMOGLOBIN A1C
29	1	1	6326	28620	A1C Glycohemoglobin	A1C GLYCOHEMOGLOBIN	A1CGLYCOHEM	A1C		Hemoglobin A1c/Hemoglobin.total in Blood	4548-4	%	Normal: 4.8-5.6	HEMOGLOBIN A1C- EXTERNAL RESULT ONLY	HEMOGLOBIN A	HEMOGLOBIN A1C
8	1	1	6326	28620	A1C Glycohemoglobin	A1C GLYCOHEMOGLOBIN	A1CGLYCOHEM	A1C		Hemoglobin A1c/Hemoglobin.total in Blood	4548-4	%	High: 8.8	HEMOGLOBIN A1C- EXTERNAL RESULT ONLY	HEMOGLOBIN A	HEMOGLOBIN A1C
12	1	1	6326	28620	A1C Glycohemoglobin	A1C GLYCOHEMOGLOBIN	A1CGLYCOHEM	A1C		Hemoglobin A1c/Hemoglobin.total in Blood	4548-4	%	High: 8.5	HEMOGLOBIN A1C- EXTERNAL RESULT ONLY	HEMOGLOBIN A	HEMOGLOBIN A1C
32	1	1	6326	28620	A1C Glycohemoglobin	A1C GLYCOHEMOGLOBIN	A1CGLYCOHEM	A1C		Hemoglobin A1c/Hemoglobin.total in Blood	4548-4	%	Low: 4.0 High: 5.6	HEMOGLOBIN A1C- EXTERNAL RESULT ONLY	HEMOGLOBIN A	HEMOGLOBIN A1C
9	1	1	6326	28620	A1C Glycohemoglobin	A1C GLYCOHEMOGLOBIN	A1CGLYCOHEM	A1C		Hemoglobin A1c/Hemoglobin.total in Blood	4548-4	%	High: 7.2	HEMOGLOBIN A1C- EXTERNAL RESULT ONLY	HEMOGLOBIN A	HEMOGLOBIN A1C
20	1	1	6326	28620	A1C Glycohemoglobin	A1C GLYCOHEMOGLOBIN	A1CGLYCOHEM	A1C		Hemoglobin A1c/Hemoglobin.total in Blood	4548-4	%	High: 7.1	HEMOGLOBIN A1C- EXTERNAL RESULT ONLY	HEMOGLOBIN A	HEMOGLOBIN A1C
7	1	1	6326	28620	A1C Glycohemoglobin	A1C GLYCOHEMOGLOBIN	A1CGLYCOHEM	A1C		Hemoglobin A1c/Hemoglobin.total in Blood	4548-4	%	High: 6.3	HEMOGLOBIN A1C- EXTERNAL RESULT ONLY	HEMOGLOBIN A	HEMOGLOBIN A1C
14	1	1	6326	28620	A1C Glycohemoglobin	A1C GLYCOHEMOGLOBIN	A1CGLYCOHEM	A1C		Hemoglobin A1c/Hemoglobin.total in Blood	4548-4	%	High: 7.4	HEMOGLOBIN A1C- EXTERNAL RESULT ONLY	HEMOGLOBIN A	HEMOGLOBIN A1C
5	1	1	6326	28620	A1C Glycohemoglobin	A1C GLYCOHEMOGLOBIN	A1CGLYCOHEM	A1C		Hemoglobin A1c/Hemoglobin.total in Blood	4548-4	%	High: 6.6	HEMOGLOBIN A1C- EXTERNAL RESULT ONLY	HEMOGLOBIN A	HEMOGLOBIN A1C
1	1	1	6326	28620	A1C Glycohemoglobin	A1C GLYCOHEMOGLOBIN	A1CGLYCOHEM	A1C		Hemoglobin A1c/Hemoglobin.total in Blood	4548-4	%	High: 11.3	HEMOGLOBIN A1C- EXTERNAL RESULT ONLY	HEMOGLOBIN A	HEMOGLOBIN A1C
1	1	1	6326	28620	A1C Glycohemoglobin	A1C GLYCOHEMOGLOBIN	A1CGLYCOHEM	A1C		Hemoglobin A1c/Hemoglobin.total in Blood	4548-4	%	High: 10.3	HEMOGLOBIN A1C- EXTERNAL RESULT ONLY	HEMOGLOBIN A	HEMOGLOBIN A1C
7	1	1	6326	28620	A1C Glycohemoglobin	A1C GLYCOHEMOGLOBIN	A1CGLYCOHEM	A1C		Hemoglobin A1c/Hemoglobin.total in Blood	4548-4	%	High: 9.2	HEMOGLOBIN A1C- EXTERNAL RESULT ONLY	HEMOGLOBIN A	HEMOGLOBIN A1C
13	1	1	6326	28620	A1C Glycohemoglobin	A1C GLYCOHEMOGLOBIN	A1CGLYCOHEM	A1C		Hemoglobin A1c/Hemoglobin.total in Blood	4548-4	%	High: 7.5	HEMOGLOBIN A1C- EXTERNAL RESULT ONLY	HEMOGLOBIN A	HEMOGLOBIN A1C
7	1	1	6326	28620	A1C Glycohemoglobin	A1C GLYCOHEMOGLOBIN	A1CGLYCOHEM	A1C		Hemoglobin A1c/Hemoglobin.total in Blood	4548-4	%	High: 9.3	HEMOGLOBIN A1C- EXTERNAL RESULT ONLY	HEMOGLOBIN A	HEMOGLOBIN A1C
7	1	1	6326	28620	A1C Glycohemoglobin	A1C GLYCOHEMOGLOBIN	A1CGLYCOHEM	A1C		Hemoglobin A1c/Hemoglobin.total in Blood	4548-4	%	Low: 6.2	HEMOGLOBIN A1C- EXTERNAL RESULT ONLY	HEMOGLOBIN A	HEMOGLOBIN A1C
15	1	1	6326	28620	A1C Glycohemoglobin	A1C GLYCOHEMOGLOBIN	A1CGLYCOHEM	A1C		Hemoglobin A1c/Hemoglobin.total in Blood	4548-4	%	High: 7.7	HEMOGLOBIN A1C- EXTERNAL RESULT ONLY	HEMOGLOBIN A	HEMOGLOBIN A1C
5	1	1	6326	28620	A1C Glycohemoglobin	A1C GLYCOHEMOGLOBIN	A1CGLYCOHEM	A1C		Hemoglobin A1c/Hemoglobin.total in Blood	4548-4	%	Low: 5.6	HEMOGLOBIN A1C- EXTERNAL RESULT ONLY	HEMOGLOBIN A	HEMOGLOBIN A1C
15	1	1	6326	28620	A1C Glycohemoglobin	A1C GLYCOHEMOGLOBIN	A1CGLYCOHEM	A1C		Hemoglobin A1c/Hemoglobin.total in Blood	4548-4	%	High: 6.4	HEMOGLOBIN A1C- EXTERNAL RESULT ONLY	HEMOGLOBIN A	HEMOGLOBIN A1C
2	1	1	6326	28620	A1C Glycohemoglobin	A1C GLYCOHEMOGLOBIN	A1CGLYCOHEM	A1C		Hemoglobin A1c/Hemoglobin.total in Blood	4548-4	%	Low: 4.2 High: 5.6	HEMOGLOBIN A1C- EXTERNAL RESULT ONLY	HEMOGLOBIN A	HEMOGLOBIN A1C
1	1	1	6326	28620	A1C Glycohemoglobin	A1C GLYCOHEMOGLOBIN	A1CGLYCOHEM	A1C		Hemoglobin A1c/Hemoglobin.total in Blood	4548-4	%	Normal: <6.9	HEMOGLOBIN A1C- EXTERNAL RESULT ONLY	HEMOGLOBIN A	HEMOGLOBIN A1C
15	1	1	6326	28620	A1C Glycohemoglobin	A1C GLYCOHEMOGLOBIN	A1CGLYCOHEM	A1C		Hemoglobin A1c/Hemoglobin.total in Blood	4548-4	%	Low: 4.1 High: 5.7	HEMOGLOBIN A1C- EXTERNAL RESULT ONLY	HEMOGLOBIN A	HEMOGLOBIN A1C
11	1	1	6326	28620	A1C Glycohemoglobin	A1C GLYCOHEMOGLOBIN	A1CGLYCOHEM	A1C		Hemoglobin A1c/Hemoglobin.total in Blood	4548-4	%	High: 7.3	HEMOGLOBIN A1C- EXTERNAL RESULT ONLY	HEMOGLOBIN A	HEMOGLOBIN A1C
2	1	1	6326	28620	A1C Glycohemoglobin	A1C GLYCOHEMOGLOBIN	A1CGLYCOHEM	A1C		Hemoglobin A1c/Hemoglobin.total in Blood	4548-4	%	Low: 6.0	HEMOGLOBIN A1C- EXTERNAL RESULT ONLY	HEMOGLOBIN A	HEMOGLOBIN A1C
6	1	1	6326	28620	A1C Glycohemoglobin	A1C GLYCOHEMOGLOBIN	A1CGLYCOHEM	A1C		Hemoglobin A1c/Hemoglobin.total in Blood	4548-4	%	Low: 6.7	HEMOGLOBIN A1C- EXTERNAL RESULT ONLY	HEMOGLOBIN A	HEMOGLOBIN A1C
17	1	1	6326	28620	A1C Glycohemoglobin	A1C GLYCOHEMOGLOBIN	A1CGLYCOHEM	A1C		Hemoglobin A1c/Hemoglobin.total in Blood	4548-4	%	High: 8.1	HEMOGLOBIN A1C- EXTERNAL RESULT ONLY	HEMOGLOBIN A	HEMOGLOBIN A1C
7	1	1	6326	28620	A1C Glycohemoglobin	A1C GLYCOHEMOGLOBIN	A1CGLYCOHEM	A1C		Hemoglobin A1c/Hemoglobin.total in Blood	4548-4	%	Normal: 4.0-5.6	HEMOGLOBIN A1C- EXTERNAL RESULT ONLY	HEMOGLOBIN A	HEMOGLOBIN A1C
1	1	1	6326	28620	A1C Glycohemoglobin	A1C GLYCOHEMOGLOBIN	A1CGLYCOHEM	A1C		Hemoglobin A1c/Hemoglobin.total in Blood	4548-4	%	Low: 4.2 High: 6.4	HEMOGLOBIN A1C- EXTERNAL RESULT ONLY	HEMOGLOBIN A	HEMOGLOBIN A1C
5	1	1	6326	28620	A1C Glycohemoglobin	A1C GLYCOHEMOGLOBIN	A1CGLYCOHEM	A1C		Hemoglobin A1c/Hemoglobin.total in Blood	4548-4	%	High: 9.9	HEMOGLOBIN A1C- EXTERNAL RESULT ONLY	HEMOGLOBIN A	HEMOGLOBIN A1C
15	1	1	6326	28620	A1C Glycohemoglobin	A1C GLYCOHEMOGLOBIN	A1CGLYCOHEM	A1C		Hemoglobin A1c/Hemoglobin.total in Blood	4548-4	%	High: 8.0	HEMOGLOBIN A1C- EXTERNAL RESULT ONLY	HEMOGLOBIN A	HEMOGLOBIN A1C
2	1	1	6326	28620	A1C Glycohemoglobin	A1C GLYCOHEMOGLOBIN	A1CGLYCOHEM	A1C		Hemoglobin A1c/Hemoglobin.total in Blood	4548-4	%	High: 11.7	HEMOGLOBIN A1C- EXTERNAL RESULT ONLY	HEMOGLOBIN A	HEMOGLOBIN A1C
9	1	1	6326	28620	A1C Glycohemoglobin	A1C GLYCOHEMOGLOBIN	A1CGLYCOHEM	A1C		Hemoglobin A1c/Hemoglobin.total in Blood	4548-4	%	High: 7.6	HEMOGLOBIN A1C- EXTERNAL RESULT ONLY	HEMOGLOBIN A	HEMOGLOBIN A1C
1	1	1	6326	28620	A1C Glycohemoglobin	A1C GLYCOHEMOGLOBIN	A1CGLYCOHEM	A1C		Hemoglobin A1c/Hemoglobin.total in Blood	4548-4	%	Low: 5.6 High: 6.4	HEMOGLOBIN A1C- EXTERNAL RESULT ONLY	HEMOGLOBIN A	HEMOGLOBIN A1C
14	1	1	6326	28620	A1C Glycohemoglobin	A1C GLYCOHEMOGLOBIN	A1CGLYCOHEM	A1C		Hemoglobin A1c/Hemoglobin.total in Blood	4548-4	%	High: 7.9	HEMOGLOBIN A1C- EXTERNAL RESULT ONLY	HEMOGLOBIN A	HEMOGLOBIN A1C
3	1	1	6326	28620	A1C Glycohemoglobin	A1C GLYCOHEMOGLOBIN	A1CGLYCOHEM	A1C		Hemoglobin A1c/Hemoglobin.total in Blood	4548-4	%	Low: 4.4 High: 5.6	HEMOGLOBIN A1C- EXTERNAL RESULT ONLY	HEMOGLOBIN A	HEMOGLOBIN A1C
9	1	1	6326	28620	A1C Glycohemoglobin	A1C GLYCOHEMOGLOBIN	A1CGLYCOHEM	A1C		Hemoglobin A1c/Hemoglobin.total in Blood	4548-4	%	High: 8.2	HEMOGLOBIN A1C- EXTERNAL RESULT ONLY	HEMOGLOBIN A	HEMOGLOBIN A1C
10	1	1	6326	28620	A1C Glycohemoglobin	A1C GLYCOHEMOGLOBIN	A1CGLYCOHEM	A1C		Hemoglobin A1c/Hemoglobin.total in Blood	4548-4	%	High: 6.7	HEMOGLOBIN A1C- EXTERNAL RESULT ONLY	HEMOGLOBIN A	HEMOGLOBIN A1C
5	1	1	6326	28620	A1C Glycohemoglobin	A1C GLYCOHEMOGLOBIN	A1CGLYCOHEM	A1C		Hemoglobin A1c/Hemoglobin.total in Blood	4548-4	%	Normal: <5.6	HEMOGLOBIN A1C- EXTERNAL RESULT ONLY	HEMOGLOBIN A	HEMOGLOBIN A1C
1	1	1	6326	28620	A1C Glycohemoglobin	A1C GLYCOHEMOGLOBIN	A1CGLYCOHEM	A1C		Hemoglobin A1c/Hemoglobin.total in Blood	4548-4	%	High: 105.0	HEMOGLOBIN A1C- EXTERNAL RESULT ONLY	HEMOGLOBIN A	HEMOGLOBIN A1C
1	1	1	6326	28620	A1C Glycohemoglobin	A1C GLYCOHEMOGLOBIN	A1CGLYCOHEM	A1C		Hemoglobin A1c/Hemoglobin.total in Blood	4548-4	%	High: 13.5	HEMOGLOBIN A1C- EXTERNAL RESULT ONLY	HEMOGLOBIN A	HEMOGLOBIN A1C
5	1	1	6326	28620	A1C Glycohemoglobin	A1C GLYCOHEMOGLOBIN	A1CGLYCOHEM	A1C		Hemoglobin A1c/Hemoglobin.total in Blood	4548-4	%	High: 6.1	HEMOGLOBIN A1C- EXTERNAL RESULT ONLY	HEMOGLOBIN A	HEMOGLOBIN A1C
1	1	1	6326	28620	A1C Glycohemoglobin	A1C GLYCOHEMOGLOBIN	A1CGLYCOHEM	A1C		Hemoglobin A1c/Hemoglobin.total in Blood	4548-4		Low: 4.8 High: 5.6	HEMOGLOBIN A1C- EXTERNAL RESULT ONLY	HEMOGLOBIN A	HEMOGLOBIN A1C
15	1	1	6326	28620	A1C Glycohemoglobin	A1C GLYCOHEMOGLOBIN	A1CGLYCOHEM	A1C		Hemoglobin A1c/Hemoglobin.total in Blood	4548-4	%	High: 6.8	HEMOGLOBIN A1C- EXTERNAL RESULT ONLY	HEMOGLOBIN A	HEMOGLOBIN A1C
2	1	1	6326	28620	A1C Glycohemoglobin	A1C GLYCOHEMOGLOBIN	A1CGLYCOHEM	A1C		Hemoglobin A1c/Hemoglobin.total in Blood	4548-4	%	High: 11.9	HEMOGLOBIN A1C- EXTERNAL RESULT ONLY	HEMOGLOBIN A	HEMOGLOBIN A1C
1	1	1	6326	28620	A1C Glycohemoglobin	A1C GLYCOHEMOGLOBIN	A1CGLYCOHEM	A1C		Hemoglobin A1c/Hemoglobin.total in Blood	4548-4	%	Low: 0.0 High: 56.0	HEMOGLOBIN A1C- EXTERNAL RESULT ONLY	HEMOGLOBIN A	HEMOGLOBIN A1C
11	1	1	6326	28620	A1C Glycohemoglobin	A1C GLYCOHEMOGLOBIN	A1CGLYCOHEM	A1C		Hemoglobin A1c/Hemoglobin.total in Blood	4548-4	%	High: 8.6	HEMOGLOBIN A1C- EXTERNAL RESULT ONLY	HEMOGLOBIN A	HEMOGLOBIN A1C
2	1	1	6326	28620	A1C Glycohemoglobin	A1C GLYCOHEMOGLOBIN	A1CGLYCOHEM	A1C		Hemoglobin A1c/Hemoglobin.total in Blood	4548-4	%	Low: 4.5 High: 5.6	HEMOGLOBIN A1C- EXTERNAL RESULT ONLY	HEMOGLOBIN A	HEMOGLOBIN A1C
5	1	1	6326	28620	A1C Glycohemoglobin	A1C GLYCOHEMOGLOBIN	A1CGLYCOHEM	A1C		Hemoglobin A1c/Hemoglobin.total in Blood	4548-4	%	Low: 6.1	HEMOGLOBIN A1C- EXTERNAL RESULT ONLY	HEMOGLOBIN A	HEMOGLOBIN A1C
1	1	1	6326	28620	A1C Glycohemoglobin	A1C GLYCOHEMOGLOBIN	A1CGLYCOHEM	A1C		Hemoglobin A1c/Hemoglobin.total in Blood	4548-4	%	Normal: 5.7% of total Hgb	HEMOGLOBIN A1C- EXTERNAL RESULT ONLY	HEMOGLOBIN A	HEMOGLOBIN A1C
3	1	1	6326	28620	A1C Glycohemoglobin	A1C GLYCOHEMOGLOBIN	A1CGLYCOHEM	A1C		Hemoglobin A1c/Hemoglobin.total in Blood	4548-4	%	Low: 6.6	HEMOGLOBIN A1C- EXTERNAL RESULT ONLY	HEMOGLOBIN A	HEMOGLOBIN A1C
4	1	1	6326	28620	A1C Glycohemoglobin	A1C GLYCOHEMOGLOBIN	A1CGLYCOHEM	A1C		Hemoglobin A1c/Hemoglobin.total in Blood	4548-4	%	Low: 6.8	HEMOGLOBIN A1C- EXTERNAL RESULT ONLY	HEMOGLOBIN A	HEMOGLOBIN A1C
5	1	1	6326	28620	A1C Glycohemoglobin	A1C GLYCOHEMOGLOBIN	A1CGLYCOHEM	A1C		Hemoglobin A1c/Hemoglobin.total in Blood	4548-4	%	High: 6.0	HEMOGLOBIN A1C- EXTERNAL RESULT ONLY	HEMOGLOBIN A	HEMOGLOBIN A1C
3	1	1	6326	28620	A1C Glycohemoglobin	A1C GLYCOHEMOGLOBIN	A1CGLYCOHEM	A1C		Hemoglobin A1c/Hemoglobin.total in Blood	4548-4	%	Low: 5.1	HEMOGLOBIN A1C- EXTERNAL RESULT ONLY	HEMOGLOBIN A	HEMOGLOBIN A1C
5	1	1	6326	28620	A1C Glycohemoglobin	A1C GLYCOHEMOGLOBIN	A1CGLYCOHEM	A1C		Hemoglobin A1c/Hemoglobin.total in Blood	4548-4	%	Low: 6.4	HEMOGLOBIN A1C- EXTERNAL RESULT ONLY	HEMOGLOBIN A	HEMOGLOBIN A1C
5	1	1	6326	28620	A1C Glycohemoglobin	A1C GLYCOHEMOGLOBIN	A1CGLYCOHEM	A1C		Hemoglobin A1c/Hemoglobin.total in Blood	4548-4	%	High: 5.8	HEMOGLOBIN A1C- EXTERNAL RESULT ONLY	HEMOGLOBIN A	HEMOGLOBIN A1C
4	1	1	6326	28620	A1C Glycohemoglobin	A1C GLYCOHEMOGLOBIN	A1CGLYCOHEM	A1C		Hemoglobin A1c/Hemoglobin.total in Blood	4548-4	%	High: 5.9	HEMOGLOBIN A1C- EXTERNAL RESULT ONLY	HEMOGLOBIN A	HEMOGLOBIN A1C
3	1	1	6326	28620	A1C Glycohemoglobin	A1C GLYCOHEMOGLOBIN	A1CGLYCOHEM	A1C		Hemoglobin A1c/Hemoglobin.total in Blood	4548-4	%	High: 6.2	HEMOGLOBIN A1C- EXTERNAL RESULT ONLY	HEMOGLOBIN A	HEMOGLOBIN A1C
7	1	1	6326	28620	A1C Glycohemoglobin	A1C GLYCOHEMOGLOBIN	A1CGLYCOHEM	A1C		Hemoglobin A1c/Hemoglobin.total in Blood	4548-4	%	Low: 6.3	HEMOGLOBIN A1C- EXTERNAL RESULT ONLY	HEMOGLOBIN A	HEMOGLOBIN A1C
4	1	1	6326	28620	A1C Glycohemoglobin	A1C GLYCOHEMOGLOBIN	A1CGLYCOHEM	A1C		Hemoglobin A1c/Hemoglobin.total in Blood	4548-4	%	High: 6.5	HEMOGLOBIN A1C- EXTERNAL RESULT ONLY	HEMOGLOBIN A	HEMOGLOBIN A1C
1	1	1	6326	28620	A1C Glycohemoglobin	A1C GLYCOHEMOGLOBIN	A1CGLYCOHEM	A1C		Hemoglobin A1c/Hemoglobin.total in Blood	4548-4	%	Normal: 3.0-6.0	HEMOGLOBIN A1C- EXTERNAL RESULT ONLY	HEMOGLOBIN A	HEMOGLOBIN A1C
6	1	1	6326	28620	A1C Glycohemoglobin	A1C GLYCOHEMOGLOBIN	A1CGLYCOHEM	A1C		Hemoglobin A1c/Hemoglobin.total in Blood	4548-4	%	High: 9.4	HEMOGLOBIN A1C- EXTERNAL RESULT ONLY	HEMOGLOBIN A	HEMOGLOBIN A1C
1	1	1	6326	28620	A1C Glycohemoglobin	A1C GLYCOHEMOGLOBIN	A1CGLYCOHEM	A1C		Hemoglobin A1c/Hemoglobin.total in Blood	4548-4	%	High: 11.1	HEMOGLOBIN A1C- EXTERNAL RESULT ONLY	HEMOGLOBIN A	HEMOGLOBIN A1C
2	1	1	6326	28620	A1C Glycohemoglobin	A1C GLYCOHEMOGLOBIN	A1CGLYCOHEM	A1C		Hemoglobin A1c/Hemoglobin.total in Blood	4548-4	%	Low: 0.0 High: 5.9	HEMOGLOBIN A1C- EXTERNAL RESULT ONLY	HEMOGLOBIN A	HEMOGLOBIN A1C
8	1	1	6326	28620	A1C Glycohemoglobin	A1C GLYCOHEMOGLOBIN	A1CGLYCOHEM	A1C		Hemoglobin A1c/Hemoglobin.total in Blood	4548-4	%	Normal: <=5.6	HEMOGLOBIN A1C- EXTERNAL RESULT ONLY	HEMOGLOBIN A	HEMOGLOBIN A1C
3	1	1	6326	28620	A1C Glycohemoglobin	A1C GLYCOHEMOGLOBIN	A1CGLYCOHEM	A1C		Hemoglobin A1c/Hemoglobin.total in Blood	4548-4	%	Low: 5.0	HEMOGLOBIN A1C- EXTERNAL RESULT ONLY	HEMOGLOBIN A	HEMOGLOBIN A1C
9	1	1	6326	28620	A1C Glycohemoglobin	A1C GLYCOHEMOGLOBIN	A1CGLYCOHEM	A1C		Hemoglobin A1c/Hemoglobin.total in Blood	4548-4	%	High: 8.3	HEMOGLOBIN A1C- EXTERNAL RESULT ONLY	HEMOGLOBIN A	HEMOGLOBIN A1C
1	1	1	6326	28620	A1C Glycohemoglobin	A1C GLYCOHEMOGLOBIN	A1CGLYCOHEM	A1C		Hemoglobin A1c/Hemoglobin.total in Blood	4548-4	%	High: 10.2	HEMOGLOBIN A1C- EXTERNAL RESULT ONLY	HEMOGLOBIN A	HEMOGLOBIN A1C
2	1	1	6326	28620	A1C Glycohemoglobin	A1C GLYCOHEMOGLOBIN	A1CGLYCOHEM	A1C		Hemoglobin A1c/Hemoglobin.total in Blood	4548-4	%	Low: 4.8 High: 6.0	HEMOGLOBIN A1C- EXTERNAL RESULT ONLY	HEMOGLOBIN A	HEMOGLOBIN A1C
2	1	1	6326	28620	A1C Glycohemoglobin	A1C GLYCOHEMOGLOBIN	A1CGLYCOHEM	A1C		Hemoglobin A1c/Hemoglobin.total in Blood	4548-4	%	Normal: 4-5.6	HEMOGLOBIN A1C- EXTERNAL RESULT ONLY	HEMOGLOBIN A	HEMOGLOBIN A1C
1	1	1	6326	28620	A1C Glycohemoglobin	A1C GLYCOHEMOGLOBIN	A1CGLYCOHEM	A1C		Hemoglobin A1c/Hemoglobin.total in Blood	4548-4	5.6	Low: 4.0	HEMOGLOBIN A1C- EXTERNAL RESULT ONLY	HEMOGLOBIN A	HEMOGLOBIN A1C
1	1	1	6326	28620	A1C Glycohemoglobin	A1C GLYCOHEMOGLOBIN	A1CGLYCOHEM	A1C		Hemoglobin A1c/Hemoglobin.total in Blood	4548-4	%	Low: 4.0 High: 5.8	HEMOGLOBIN A1C- EXTERNAL RESULT ONLY	HEMOGLOBIN A	HEMOGLOBIN A1C
1	1	1	6326	28620	A1C Glycohemoglobin	A1C GLYCOHEMOGLOBIN	A1CGLYCOHEM	A1C		Hemoglobin A1c/Hemoglobin.total in Blood	4548-4	%	Low: 7.1	HEMOGLOBIN A1C- EXTERNAL RESULT ONLY	HEMOGLOBIN A	HEMOGLOBIN A1C
1	1	1	6326	28620	A1C Glycohemoglobin	A1C GLYCOHEMOGLOBIN	A1CGLYCOHEM	A1C		Hemoglobin A1c/Hemoglobin.total in Blood	4548-4	%	Low: 4.9	HEMOGLOBIN A1C- EXTERNAL RESULT ONLY	HEMOGLOBIN A	HEMOGLOBIN A1C
1	1	1	6326	28620	A1C Glycohemoglobin	A1C GLYCOHEMOGLOBIN	A1CGLYCOHEM	A1C		Hemoglobin A1c/Hemoglobin.total in Blood	4548-4	%	Normal: 4.4-6.4	HEMOGLOBIN A1C- EXTERNAL RESULT ONLY	HEMOGLOBIN A	HEMOGLOBIN A1C
2	1	1	6326	28620	A1C Glycohemoglobin	A1C GLYCOHEMOGLOBIN	A1CGLYCOHEM	A1C		Hemoglobin A1c/Hemoglobin.total in Blood	4548-4	%	High: 13.9	HEMOGLOBIN A1C- EXTERNAL RESULT ONLY	HEMOGLOBIN A	HEMOGLOBIN A1C
5	1	1	6326	28620	A1C Glycohemoglobin	A1C GLYCOHEMOGLOBIN	A1CGLYCOHEM	A1C		Hemoglobin A1c/Hemoglobin.total in Blood	4548-4	%	High: 9.8	HEMOGLOBIN A1C- EXTERNAL RESULT ONLY	HEMOGLOBIN A	HEMOGLOBIN A1C
4	1	1	6326	28620	A1C Glycohemoglobin	A1C GLYCOHEMOGLOBIN	A1CGLYCOHEM	A1C		Hemoglobin A1c/Hemoglobin.total in Blood	4548-4	%	High: 9.5	HEMOGLOBIN A1C- EXTERNAL RESULT ONLY	HEMOGLOBIN A	HEMOGLOBIN A1C
3	1	1	6326	28620	A1C Glycohemoglobin	A1C GLYCOHEMOGLOBIN	A1CGLYCOHEM	A1C		Hemoglobin A1c/Hemoglobin.total in Blood	4548-4	%	Low: 5.9	HEMOGLOBIN A1C- EXTERNAL RESULT ONLY	HEMOGLOBIN A	HEMOGLOBIN A1C
2	1	1	6326	28620	A1C Glycohemoglobin	A1C GLYCOHEMOGLOBIN	A1CGLYCOHEM	A1C		Hemoglobin A1c/Hemoglobin.total in Blood	4548-4	%	Low: 5.5	HEMOGLOBIN A1C- EXTERNAL RESULT ONLY	HEMOGLOBIN A	HEMOGLOBIN A1C
1	1	1	6326	28620	A1C Glycohemoglobin	A1C GLYCOHEMOGLOBIN	A1CGLYCOHEM	A1C		Hemoglobin A1c/Hemoglobin.total in Blood	4548-4	%	High: 12.2	HEMOGLOBIN A1C- EXTERNAL RESULT ONLY	HEMOGLOBIN A	HEMOGLOBIN A1C
1	1	1	6326	28620	A1C Glycohemoglobin	A1C GLYCOHEMOGLOBIN	A1CGLYCOHEM	A1C		Hemoglobin A1c/Hemoglobin.total in Blood	4548-4	%	Low: 4.6	HEMOGLOBIN A1C- EXTERNAL RESULT ONLY	HEMOGLOBIN A	HEMOGLOBIN A1C
5	1	1	6326	28620	A1C Glycohemoglobin	A1C GLYCOHEMOGLOBIN	A1CGLYCOHEM	A1C		Hemoglobin A1c/Hemoglobin.total in Blood	4548-4	%	High: 8.4	HEMOGLOBIN A1C- EXTERNAL RESULT ONLY	HEMOGLOBIN A	HEMOGLOBIN A1C
1	1	1	6326	28620	A1C Glycohemoglobin	A1C GLYCOHEMOGLOBIN	A1CGLYCOHEM	A1C		Hemoglobin A1c/Hemoglobin.total in Blood	4548-4	%	Low: 4.2 High: 6.0	HEMOGLOBIN A1C- EXTERNAL RESULT ONLY	HEMOGLOBIN A	HEMOGLOBIN A1C
1	1	1	6326	28620	A1C Glycohemoglobin	A1C GLYCOHEMOGLOBIN	A1CGLYCOHEM	A1C		Hemoglobin A1c/Hemoglobin.total in Blood	4548-4	%	High: 11.8	HEMOGLOBIN A1C- EXTERNAL RESULT ONLY	HEMOGLOBIN A	HEMOGLOBIN A1C
1	1	1	6326	28620	A1C Glycohemoglobin	A1C GLYCOHEMOGLOBIN	A1CGLYCOHEM	A1C		Hemoglobin A1c/Hemoglobin.total in Blood	4548-4	%	Low: 4.8	HEMOGLOBIN A1C- EXTERNAL RESULT ONLY	HEMOGLOBIN A	HEMOGLOBIN A1C
1	1	1	6326	28620	A1C Glycohemoglobin	A1C GLYCOHEMOGLOBIN	A1CGLYCOHEM	A1C		Hemoglobin A1c/Hemoglobin.total in Blood	4548-4	%	High: 11.6	HEMOGLOBIN A1C- EXTERNAL RESULT ONLY	HEMOGLOBIN A	HEMOGLOBIN A1C
1	1	1	6326	28620	A1C Glycohemoglobin	A1C GLYCOHEMOGLOBIN	A1CGLYCOHEM	A1C		Hemoglobin A1c/Hemoglobin.total in Blood	4548-4	%	Normal: <6.50	HEMOGLOBIN A1C- EXTERNAL RESULT ONLY	HEMOGLOBIN A	HEMOGLOBIN A1C
8	1	1	6326	28620	A1C Glycohemoglobin	A1C GLYCOHEMOGLOBIN	A1CGLYCOHEM	A1C		Hemoglobin A1c/Hemoglobin.total in Blood	4548-4	%	High: 8.9	HEMOGLOBIN A1C- EXTERNAL RESULT ONLY	HEMOGLOBIN A	HEMOGLOBIN A1C
1	1	1	6326	28620	A1C Glycohemoglobin	A1C GLYCOHEMOGLOBIN	A1CGLYCOHEM	A1C		Hemoglobin A1c/Hemoglobin.total in Blood	4548-4	%	Low: 8.5	HEMOGLOBIN A1C- EXTERNAL RESULT ONLY	HEMOGLOBIN A	HEMOGLOBIN A1C
1	1	1	6326	28620	A1C Glycohemoglobin	A1C GLYCOHEMOGLOBIN	A1CGLYCOHEM	A1C		Hemoglobin A1c/Hemoglobin.total in Blood	4548-4	%	Normal: 0.0-5.6	HEMOGLOBIN A1C- EXTERNAL RESULT ONLY	HEMOGLOBIN A	HEMOGLOBIN A1C
1	1	1	6326	28620	A1C Glycohemoglobin	A1C GLYCOHEMOGLOBIN	A1CGLYCOHEM	A1C		Hemoglobin A1c/Hemoglobin.total in Blood	4548-4	%	Normal: >5.7	HEMOGLOBIN A1C- EXTERNAL RESULT ONLY	HEMOGLOBIN A	HEMOGLOBIN A1C
1	1	1	6326	28620	A1C Glycohemoglobin	A1C GLYCOHEMOGLOBIN	A1CGLYCOHEM	A1C		Hemoglobin A1c/Hemoglobin.total in Blood	4548-4	%	Normal: 4.2-6.3	HEMOGLOBIN A1C- EXTERNAL RESULT ONLY	HEMOGLOBIN A	HEMOGLOBIN A1C
1	1	1	6326	28620	A1C Glycohemoglobin	A1C GLYCOHEMOGLOBIN	A1CGLYCOHEM	A1C		Hemoglobin A1c/Hemoglobin.total in Blood	4548-4	%	Low: 4.6 High: 6.0	HEMOGLOBIN A1C- EXTERNAL RESULT ONLY	HEMOGLOBIN A	HEMOGLOBIN A1C
1	1	1	6326	28620	A1C Glycohemoglobin	A1C GLYCOHEMOGLOBIN	A1CGLYCOHEM	A1C		Hemoglobin A1c/Hemoglobin.total in Blood	4548-4	%	Normal: 4.00-5.70	HEMOGLOBIN A1C- EXTERNAL RESULT ONLY	HEMOGLOBIN A	HEMOGLOBIN A1C
2	1	1	6326	28620	A1C Glycohemoglobin	A1C GLYCOHEMOGLOBIN	A1CGLYCOHEM	A1C		Hemoglobin A1c/Hemoglobin.total in Blood	4548-4	%	High: 9.0	HEMOGLOBIN A1C- EXTERNAL RESULT ONLY	HEMOGLOBIN A	HEMOGLOBIN A1C
1	1	1	6326	28620	A1C Glycohemoglobin	A1C GLYCOHEMOGLOBIN	A1CGLYCOHEM	A1C		Hemoglobin A1c/Hemoglobin.total in Blood	4548-4	%	Normal: <5.7% of total HgB	HEMOGLOBIN A1C- EXTERNAL RESULT ONLY	HEMOGLOBIN A	HEMOGLOBIN A1C
1	1	1	6326	28620	A1C Glycohemoglobin	A1C GLYCOHEMOGLOBIN	A1CGLYCOHEM	A1C		Hemoglobin A1c/Hemoglobin.total in Blood	4548-4	%	Low: 4.3 High: 5.6	HEMOGLOBIN A1C- EXTERNAL RESULT ONLY	HEMOGLOBIN A	HEMOGLOBIN A1C
1	1	1	6326	28620	A1C Glycohemoglobin	A1C GLYCOHEMOGLOBIN	A1CGLYCOHEM	A1C		Hemoglobin A1c/Hemoglobin.total in Blood	4548-4	%	Normal: 7.0	HEMOGLOBIN A1C- EXTERNAL RESULT ONLY	HEMOGLOBIN A	HEMOGLOBIN A1C
2	1	1	6326	28620	A1C Glycohemoglobin	A1C GLYCOHEMOGLOBIN	A1CGLYCOHEM	A1C		Hemoglobin A1c/Hemoglobin.total in Blood	4548-4	%	Low: 6.5	HEMOGLOBIN A1C- EXTERNAL RESULT ONLY	HEMOGLOBIN A	HEMOGLOBIN A1C
2	1	1	6326	28620	A1C Glycohemoglobin	A1C GLYCOHEMOGLOBIN	A1CGLYCOHEM	A1C		Hemoglobin A1c/Hemoglobin.total in Blood	4548-4	%	High: 9.7	HEMOGLOBIN A1C- EXTERNAL RESULT ONLY	HEMOGLOBIN A	HEMOGLOBIN A1C
1	1	1	6326	28620	A1C Glycohemoglobin	A1C GLYCOHEMOGLOBIN	A1CGLYCOHEM	A1C		Hemoglobin A1c/Hemoglobin.total in Blood	4548-4	%	Normal: 5.7	HEMOGLOBIN A1C- EXTERNAL RESULT ONLY	HEMOGLOBIN A	HEMOGLOBIN A1C
1	1	1	6326	28620	A1C Glycohemoglobin	A1C GLYCOHEMOGLOBIN	A1CGLYCOHEM	A1C		Hemoglobin A1c/Hemoglobin.total in Blood	4548-4	%	Low: 3.0 High: 6.1	HEMOGLOBIN A1C- EXTERNAL RESULT ONLY	HEMOGLOBIN A	HEMOGLOBIN A1C
1	1	1	6326	28620	A1C Glycohemoglobin	A1C GLYCOHEMOGLOBIN	A1CGLYCOHEM	A1C		Hemoglobin A1c/Hemoglobin.total in Blood	4548-4	%	Low: 5.8	HEMOGLOBIN A1C- EXTERNAL RESULT ONLY	HEMOGLOBIN A	HEMOGLOBIN A1C
4	1	1	6326	28620	A1C Glycohemoglobin	A1C GLYCOHEMOGLOBIN	A1CGLYCOHEM	A1C		Hemoglobin A1c/Hemoglobin.total in Blood	4548-4	%	Low: 4.2 High: 6.3	HEMOGLOBIN A1C- EXTERNAL RESULT ONLY	HEMOGLOBIN A	HEMOGLOBIN A1C
1	1	1	6326	28620	A1C Glycohemoglobin	A1C GLYCOHEMOGLOBIN	A1CGLYCOHEM	A1C		Hemoglobin A1c/Hemoglobin.total in Blood	4548-4	%	Normal: 4.0-6.0	HEMOGLOBIN A1C- EXTERNAL RESULT ONLY	HEMOGLOBIN A	HEMOGLOBIN A1C
2	1	1	6326	28620	A1C Glycohemoglobin	A1C GLYCOHEMOGLOBIN	A1CGLYCOHEM	A1C		Hemoglobin A1c/Hemoglobin.total in Blood	4548-4	%	Low: 3.0 High: 5.6	HEMOGLOBIN A1C- EXTERNAL RESULT ONLY	HEMOGLOBIN A	HEMOGLOBIN A1C
1	1	1	6326	28620	A1C Glycohemoglobin	A1C GLYCOHEMOGLOBIN	A1CGLYCOHEM	A1C		Hemoglobin A1c/Hemoglobin.total in Blood	4548-4	%	Low: 4.6 High: 6.4	HEMOGLOBIN A1C- EXTERNAL RESULT ONLY	HEMOGLOBIN A	HEMOGLOBIN A1C
4	1	1	6326	28620	A1C Glycohemoglobin	A1C GLYCOHEMOGLOBIN	A1CGLYCOHEM	A1C		Hemoglobin A1c/Hemoglobin.total in Blood	4548-4	%	High: 9.6	HEMOGLOBIN A1C- EXTERNAL RESULT ONLY	HEMOGLOBIN A	HEMOGLOBIN A1C
1	1	1	6326	28620	A1C Glycohemoglobin	A1C GLYCOHEMOGLOBIN	A1CGLYCOHEM	A1C		Hemoglobin A1c/Hemoglobin.total in Blood	4548-4	%	Low: 0.0 High: 5.6	HEMOGLOBIN A1C- EXTERNAL RESULT ONLY	HEMOGLOBIN A	HEMOGLOBIN A1C
1	1	1	6326	28620	A1C Glycohemoglobin	A1C GLYCOHEMOGLOBIN	A1CGLYCOHEM	A1C		Hemoglobin A1c/Hemoglobin.total in Blood	4548-4	%	High: 5.5	HEMOGLOBIN A1C- EXTERNAL RESULT ONLY	HEMOGLOBIN A	HEMOGLOBIN A1C
2	1	1	6326	28620	A1C Glycohemoglobin	A1C GLYCOHEMOGLOBIN	A1CGLYCOHEM	A1C		Hemoglobin A1c/Hemoglobin.total in Blood	4548-4	%	Normal: 4.2-5.6	HEMOGLOBIN A1C- EXTERNAL RESULT ONLY	HEMOGLOBIN A	HEMOGLOBIN A1C
1	1	1	6326	28620	A1C Glycohemoglobin	A1C GLYCOHEMOGLOBIN	A1CGLYCOHEM	A1C		Hemoglobin A1c/Hemoglobin.total in Blood	4548-4	%	Normal: 7.2	HEMOGLOBIN A1C- EXTERNAL RESULT ONLY	HEMOGLOBIN A	HEMOGLOBIN A1C
1	1	1	6326	28620	A1C Glycohemoglobin	A1C GLYCOHEMOGLOBIN	A1CGLYCOHEM	A1C		Hemoglobin A1c/Hemoglobin.total in Blood	4548-4	%	High: 5.2	HEMOGLOBIN A1C- EXTERNAL RESULT ONLY	HEMOGLOBIN A	HEMOGLOBIN A1C
1	1	1	6326	28620	A1C Glycohemoglobin	A1C GLYCOHEMOGLOBIN	A1CGLYCOHEM	A1C		Hemoglobin A1c/Hemoglobin.total in Blood	4548-4	%	Low: 4.3 High: 6.1	HEMOGLOBIN A1C- EXTERNAL RESULT ONLY	HEMOGLOBIN A	HEMOGLOBIN A1C
1	1	1	6326	28620	A1C Glycohemoglobin	A1C GLYCOHEMOGLOBIN	A1CGLYCOHEM	A1C		Hemoglobin A1c/Hemoglobin.total in Blood	4548-4	%	Low: 4.1 High: 5.6	HEMOGLOBIN A1C- EXTERNAL RESULT ONLY	HEMOGLOBIN A	HEMOGLOBIN A1C
1	1	1	6326	28620	A1C Glycohemoglobin	A1C GLYCOHEMOGLOBIN	A1CGLYCOHEM	A1C		Hemoglobin A1c/Hemoglobin.total in Blood	4548-4	%	Low: 4.2 High: 5.9	HEMOGLOBIN A1C- EXTERNAL RESULT ONLY	HEMOGLOBIN A	HEMOGLOBIN A1C
1	1	1	6326	28620	A1C Glycohemoglobin	A1C GLYCOHEMOGLOBIN	A1CGLYCOHEM	A1C		Hemoglobin A1c/Hemoglobin.total in Blood	4548-4	%	Normal: 4.1-6.0	HEMOGLOBIN A1C- EXTERNAL RESULT ONLY	HEMOGLOBIN A	HEMOGLOBIN A1C
1	1	1	6326	28620	A1C Glycohemoglobin	A1C GLYCOHEMOGLOBIN	A1CGLYCOHEM	A1C		Hemoglobin A1c/Hemoglobin.total in Blood	4548-4	%	Normal: 4.2-6.2	HEMOGLOBIN A1C- EXTERNAL RESULT ONLY	HEMOGLOBIN A	HEMOGLOBIN A1C
1	1	0	6326	28620	A1C Glycohemoglobin	A1C GLYCOHEMOGLOBIN	A1CGLYCOHEM	A1C	exclude	Hemoglobin A1c/Hemoglobin.total in Blood	4548-4	%	Low: 0.0 High: 5.6	CBC NO AUTO DIFF- EXTERNAL RESULTS ONLY	CBC NO AUTO	CBC NO AUTO DIFF
1	1	1	12458	46622	Hb A1c Diabetic Assessment	A1C GLYCOHEMOGLOBIN	A1CGLYCOHEM	A1CGLYCOHE		Hemoglobin A1c/Hemoglobin.total in Blood	4548-4			POCT HEMOGLOBIN A1C	POCT HGB A1C	POCT HEMOGLOBIN A1C
1	0	1	268	261	Hemoglobin	HEMOGLOBIN	HEMOGLOBIN1	HGBVEN	exclude	Hemoglobin [Mass/volume] in Blood	718-7			HEMOGLOBIN A1C	HEMOGLOBIN A	HEMOGLOBIN A1C
1	0	1	268	261	Hemoglobin	HEMOGLOBIN	HEMOGLOBIN1	HGBVEN	exclude	Hemoglobin [Mass/volume] in Blood	718-7	g/dL	Low: 12.1 High: 16.3	HEMOGLOBIN A1C	HEMOGLOBIN A	HEMOGLOBIN A1C
14	0	1	268	261	Hemoglobin	HEMOGLOBIN	HEMOGLOBIN1	HGBVEN	exclude	Hemoglobin [Mass/volume] in Blood	718-7	g/dL	Low: 14.3 High: 18.1	POCT HEMOGLOBIN A1C	POCT HGB A1C	POCT HEMOGLOBIN A1C
20	0	1	268	261	Hemoglobin	HEMOGLOBIN	HEMOGLOBIN1	HGBVEN	exclude	Hemoglobin [Mass/volume] in Blood	718-7	g/dL	Low: 9.5 High: 13.5	POCT HEMOGLOBIN A1C	POCT HGB A1C	POCT HEMOGLOBIN A1C
18	0	1	268	261	Hemoglobin	HEMOGLOBIN	HEMOGLOBIN1	HGBVEN	exclude	Hemoglobin [Mass/volume] in Blood	718-7	g/dL	Low: 12.1 High: 16.3	POCT HEMOGLOBIN A1C	POCT HGB A1C	POCT HEMOGLOBIN A1C
3	0	1	268	261	Hemoglobin	HEMOGLOBIN	HEMOGLOBIN1	HGBVEN	exclude	Hemoglobin [Mass/volume] in Blood	718-7	g/dL	Low: 13.0 High: 16.0	POCT HEMOGLOBIN A1C	POCT HGB A1C	POCT HEMOGLOBIN A1C
12	0	1	268	261	Hemoglobin	HEMOGLOBIN	HEMOGLOBIN1	HGBVEN	exclude	Hemoglobin [Mass/volume] in Blood	718-7			POCT HEMOGLOBIN A1C	POCT HGB A1C	POCT HEMOGLOBIN A1C
1	0	1	268	261	Hemoglobin	HEMOGLOBIN	HEMOGLOBIN1	HGBVEN	exclude	Hemoglobin [Mass/volume] in Blood	718-7	g/dL	Low: 12.1 High: 16.3	HEMOGLOBIN A1C- EXTERNAL RESULT ONLY	HEMOGLOBIN A	HEMOGLOBIN A1C
1	0	1	268	261	Hemoglobin	HEMOGLOBIN	HEMOGLOBIN1	HGBVEN	exclude	Hemoglobin [Mass/volume] in Blood	718-7	g/dL	Low: 11.1 High: 15.9	HEMOGLOBIN A1C- EXTERNAL RESULT ONLY	HEMOGLOBIN A	HEMOGLOBIN A1C
1	0	1	907	900	Hemoglobin	HEMOGLOBIN	HEMOGLOBIN1	OR HGB ART	exclude	Hemoglobin [Mass/volume] in Blood	718-7	g/dL		POCT HEMOGLOBIN A1C	POCT HGB A1C	POCT HEMOGLOBIN A1C
10	0	1	5880	11809	Hemoglobin	HEMOGLOBIN	HEMOGLOBIN5	HGB	exclude	*Unspecified	*Unspecified			POCT HEMOGLOBIN A1C	POCT HGB A1C	POCT HEMOGLOBIN A1C
13	0	1	1778	1768	Hemoglobin	HEMOGLOBIN	HEMOGLOBIN1	HEMOCUE	exclude	Hemoglobin [Mass/volume] in Blood	718-7			POCT HEMOGLOBIN A1C	POCT HGB A1C	POCT HEMOGLOBIN A1C
2	0	1	1778	1768	Hemoglobin	HEMOGLOBIN	HEMOGLOBIN1	HEMOCUE	exclude	Hemoglobin [Mass/volume] in Blood	718-7	g/dL		POCT HEMOGLOBIN A1C	POCT HGB A1C	POCT HEMOGLOBIN A1C
4	1	0	174	167	HEMOGLOBIN A	HEMOGLOBIN A	HEMOGLOBINA1	HB A	exclude	*Unspecified	*Unspecified			OB EXTERNAL LABS	OB EXTERNAL LABS	OB EXTERNAL LABS
1	1	0	174	167	HEMOGLOBIN A	HEMOGLOBIN A	HEMOGLOBINA1	HB A	exclude	*Unspecified	*Unspecified			TXP EXTERNAL LABS	TXP EXTERNAL LABS	TXP EXTERNAL LABS
1	1	0	174	167	HEMOGLOBIN A	HEMOGLOBIN A	HEMOGLOBINA1	HB A	exclude	*Unspecified	*Unspecified	%	Low: 96.5 High: 97.8	GENETIC CARRIER SCREEN	GENETIC CARRIER SCREEN	GENETIC CARRIER SCREEN
3500	1	0	174	167	HEMOGLOBIN A	HEMOGLOBIN A	HEMOGLOBINA1	HB A	exclude	*Unspecified	*Unspecified	percent		HEMOGLOBIN ELECTROPHORESIS	HEMOGLOBIN E	HEMOGLOBIN ELECTROPHORESIS
1082	1	0	174	167	HEMOGLOBIN A	HEMOGLOBIN A	HEMOGLOBINA1	HB A	exclude	*Unspecified	*Unspecified	%	Low: 96.5 High: 98.0	HEMOGLOBIN ELECTROPHORESIS	HEMOGLOBIN E	HEMOGLOBIN ELECTROPHORESIS
1216	1	0	174	167	HEMOGLOBIN A	HEMOGLOBIN A	HEMOGLOBINA1	HB A	exclude	*Unspecified	*Unspecified	%		HEMOGLOBIN ELECTROPHORESIS	HEMOGLOBIN E	HEMOGLOBIN ELECTROPHORESIS
1300	1	0	174	167	HEMOGLOBIN A	HEMOGLOBIN A	HEMOGLOBINA1	HB A	exclude	*Unspecified	*Unspecified	%	Low: 94.5 High: 98.0	HEMOGLOBIN ELECTROPHORESIS	HEMOGLOBIN E	HEMOGLOBIN ELECTROPHORESIS
189	1	0	174	167	HEMOGLOBIN A	HEMOGLOBIN A	HEMOGLOBINA1	HB A	exclude	*Unspecified	*Unspecified	%	Low: 96.0 High: 98.0	HEMOGLOBIN ELECTROPHORESIS	HEMOGLOBIN E	HEMOGLOBIN ELECTROPHORESIS
1	1	0	174	167	HEMOGLOBIN A	HEMOGLOBIN A	HEMOGLOBINA1	HB A	exclude	*Unspecified	*Unspecified	%	Low: 15.0 High: 50.0	HEMOGLOBIN ELECTROPHORESIS	HEMOGLOBIN E	HEMOGLOBIN ELECTROPHORESIS
1	1	0	174	167	HEMOGLOBIN A	HEMOGLOBIN A	HEMOGLOBINA1	HB A	exclude	*Unspecified	*Unspecified			CMP AKA COMPREHENSIVE METABOLIC PANEL CHEMISTRY	CMP aka Comp	CMP AKA COMPREHENSIVE METABOLIC PANEL CHEMISTRY
238	1	1	123700992	26103	Hemoglobin A1C	A1C GLYCOHEMOGLOBIN	A1CGLYCOHEM	A1C		Hemoglobin A1c/Hemoglobin.total in Blood	4548-4	%	Normal: <=5.6	HEMOGLOBIN A1C	HEMOGLOBIN A	HEMOGLOBIN A1C
41	1	1	123700992	26103	Hemoglobin A1C	A1C GLYCOHEMOGLOBIN	A1CGLYCOHEM	A1C		Hemoglobin A1c/Hemoglobin.total in Blood	4548-4	%		HEMOGLOBIN A1C	HEMOGLOBIN A	HEMOGLOBIN A1C
3	1	0	1810006	9290	Hemoglobin A1C	A1C GLYCOHEMOGLOBIN	A1CGLYCOHEM	#GLYCHGB		*Unspecified	*Unspecified			TXP EXTERNAL LABS	TXP EXTERNAL LABS	TXP EXTERNAL LABS
1	1	0	1810006	9290	Hemoglobin A1C	A1C GLYCOHEMOGLOBIN	A1CGLYCOHEM	#GLYCHGB		*Unspecified	*Unspecified		Normal: 4.6-6.2 %	TXP EXTERNAL LABS	TXP EXTERNAL LABS	TXP EXTERNAL LABS
479	1	1	1810006	9290	Hemoglobin A1C	A1C GLYCOHEMOGLOBIN	A1CGLYCOHEM	#GLYCHGB		*Unspecified	*Unspecified	%	Low: 4.0 High: 5.6	GLYCATED HEMOGLOBIN - A1C	Glycated Hem	GLYCATED HEMOGLOBIN - A1C
162	1	1	1810006	9290	Hemoglobin A1C	A1C GLYCOHEMOGLOBIN	A1CGLYCOHEM	#GLYCHGB		*Unspecified	*Unspecified	percent	Normal: 4.0-6.0 Low: 4.0 High: 6.0	GLYCATED HEMOGLOBIN - A1C	Glycated Hem	GLYCATED HEMOGLOBIN - A1C
207	1	1	1810006	9290	Hemoglobin A1C	A1C GLYCOHEMOGLOBIN	A1CGLYCOHEM	#GLYCHGB		*Unspecified	*Unspecified	%	Normal: 4.0-5.6 Low: 4.0 High: 5.6	GLYCATED HEMOGLOBIN - A1C	Glycated Hem	GLYCATED HEMOGLOBIN - A1C
36	1	1	1810006	9290	Hemoglobin A1C	A1C GLYCOHEMOGLOBIN	A1CGLYCOHEM	#GLYCHGB		*Unspecified	*Unspecified	percent	Normal: 4.0-5.6 Low: 4.0 High: 5.6	GLYCATED HEMOGLOBIN - A1C	Glycated Hem	GLYCATED HEMOGLOBIN - A1C
2	1	1	1810006	9290	Hemoglobin A1C	A1C GLYCOHEMOGLOBIN	A1CGLYCOHEM	#GLYCHGB		*Unspecified	*Unspecified	percent		GLYCATED HEMOGLOBIN - A1C	Glycated Hem	GLYCATED HEMOGLOBIN - A1C
1	1	1	1810006	9290	Hemoglobin A1C	A1C GLYCOHEMOGLOBIN	A1CGLYCOHEM	#GLYCHGB		*Unspecified	*Unspecified			GLYCATED HEMOGLOBIN - A1C	Glycated Hem	GLYCATED HEMOGLOBIN - A1C
463	1	1	1921	1911	Hemoglobin A1C	A1C GLYCOHEMOGLOBIN	A1CGLYCOHEM	A1C-OS		Hemoglobin A1c/Hemoglobin.total in Blood	4548-4	percent	Normal: 4.3-6.5 Low: 4.3 High: 6.5	HGB A1C	HGB A1C	HGB A1C
1	1	1	1921	1911	Hemoglobin A1C	A1C GLYCOHEMOGLOBIN	A1CGLYCOHEM	A1C-OS		Hemoglobin A1c/Hemoglobin.total in Blood	4548-4		Low: 4.8 High: 5.6	HGB A1C	Hgb A1C - OS	HGB A1C
17	1	1	1921	1911	Hemoglobin A1C	A1C GLYCOHEMOGLOBIN	A1CGLYCOHEM	A1C-OS		Hemoglobin A1c/Hemoglobin.total in Blood	4548-4	percent	Normal: 4.3-7.0 Low: 4.3 High: 7.0	HGB A1C	HGB A1C	HGB A1C
1	1	1	1921	1911	Hemoglobin A1C	A1C GLYCOHEMOGLOBIN	A1CGLYCOHEM	A1C-OS		Hemoglobin A1c/Hemoglobin.total in Blood	4548-4		Low: 4.0 High: 5.6	HGB A1C	Hgb A1C - OS	HGB A1C
1	1	1	1921	1911	Hemoglobin A1C	A1C GLYCOHEMOGLOBIN	A1CGLYCOHEM	A1C-OS		Hemoglobin A1c/Hemoglobin.total in Blood	4548-4		High: 6.0	HGB A1C	Hgb A1C - OS	HGB A1C
4	1	1	1921	1911	Hemoglobin A1C	A1C GLYCOHEMOGLOBIN	A1CGLYCOHEM	A1C-OS		Hemoglobin A1c/Hemoglobin.total in Blood	4548-4	percent		HGB A1C	HGB A1C	HGB A1C
1	1	1	1921	1911	Hemoglobin A1C	A1C GLYCOHEMOGLOBIN	A1CGLYCOHEM	A1C-OS		Hemoglobin A1c/Hemoglobin.total in Blood	4548-4		High: 6.2	HGB A1C	Hgb A1C - OS	HGB A1C
1	1	1	1921	1911	Hemoglobin A1C	A1C GLYCOHEMOGLOBIN	A1CGLYCOHEM	A1C-OS		Hemoglobin A1c/Hemoglobin.total in Blood	4548-4			HGB A1C	Hgb A1C - OS	HGB A1C
1	1	0	1921	1911	Hemoglobin A1C	A1C GLYCOHEMOGLOBIN	A1CGLYCOHEM	A1C-OS	exclude	Hemoglobin A1c/Hemoglobin.total in Blood	4548-4			HEMOGLOBIN	HEMOGLOBIN	HEMOGLOBIN
30	1	0	1921	1911	Hemoglobin A1C	A1C GLYCOHEMOGLOBIN	A1CGLYCOHEM	A1C-OS		Hemoglobin A1c/Hemoglobin.total in Blood	4548-4	%		LIPID PANEL	LIPID PANEL	LIPID PANEL
1	1	0	1921	1911	Hemoglobin A1C	A1C GLYCOHEMOGLOBIN	A1CGLYCOHEM	A1C-OS		Hemoglobin A1c/Hemoglobin.total in Blood	4548-4	%	High: 5.6	LIPID PANEL	LIPID PANEL	LIPID PANEL
1	1	0	1921	1911	Hemoglobin A1C	A1C GLYCOHEMOGLOBIN	A1CGLYCOHEM	A1C-OS		Hemoglobin A1c/Hemoglobin.total in Blood	4548-4	%	High: 5.7	LIPID PANEL	LIPID PANEL	LIPID PANEL
1	1	0	1921	1911	Hemoglobin A1C	A1C GLYCOHEMOGLOBIN	A1CGLYCOHEM	A1C-OS		Hemoglobin A1c/Hemoglobin.total in Blood	4548-4	%	High: 6.4	LIPID PANEL	LIPID PANEL	LIPID PANEL
1	1	0	1921	1911	Hemoglobin A1C	A1C GLYCOHEMOGLOBIN	A1CGLYCOHEM	A1C-OS		Hemoglobin A1c/Hemoglobin.total in Blood	4548-4			LIPID PANEL	LIPID PANEL	LIPID PANEL
213	1	1	1921	1911	Hemoglobin A1C	A1C GLYCOHEMOGLOBIN	A1CGLYCOHEM	A1C-OS		Hemoglobin A1c/Hemoglobin.total in Blood	4548-4			HEMOGLOBIN A1C	HEMOGLOBIN A	HEMOGLOBIN A1C
100	1	1	1921	1911	Hemoglobin A1C	A1C GLYCOHEMOGLOBIN	A1CGLYCOHEM	A1C-OS		Hemoglobin A1c/Hemoglobin.total in Blood	4548-4		Low: 4.1 High: 6.0	HEMOGLOBIN A1C	HEMOGLOBIN A	HEMOGLOBIN A1C
1	1	1	1921	1911	Hemoglobin A1C	A1C GLYCOHEMOGLOBIN	A1CGLYCOHEM	A1C-OS		Hemoglobin A1c/Hemoglobin.total in Blood	4548-4		Low: 4.8 High: 5.9	HEMOGLOBIN A1C	HEMOGLOBIN A	HEMOGLOBIN A1C
5	1	1	1921	1911	Hemoglobin A1C	A1C GLYCOHEMOGLOBIN	A1CGLYCOHEM	A1C-OS		Hemoglobin A1c/Hemoglobin.total in Blood	4548-4		Low: 4.8 High: 5.6	HEMOGLOBIN A1C	HEMOGLOBIN A	HEMOGLOBIN A1C
1	1	1	1921	1911	Hemoglobin A1C	A1C GLYCOHEMOGLOBIN	A1CGLYCOHEM	A1C-OS		Hemoglobin A1c/Hemoglobin.total in Blood	4548-4		Low: 3.5 High: 5.9	HEMOGLOBIN A1C	HEMOGLOBIN A	HEMOGLOBIN A1C
10	1	1	1921	1911	Hemoglobin A1C	A1C GLYCOHEMOGLOBIN	A1CGLYCOHEM	A1C-OS		Hemoglobin A1c/Hemoglobin.total in Blood	4548-4	%		HEMOGLOBIN A1C	HEMOGLOBIN A	HEMOGLOBIN A1C
2	1	1	1921	1911	Hemoglobin A1C	A1C GLYCOHEMOGLOBIN	A1CGLYCOHEM	A1C-OS		Hemoglobin A1c/Hemoglobin.total in Blood	4548-4		Normal: <5.7	HEMOGLOBIN A1C	HEMOGLOBIN A	HEMOGLOBIN A1C
2	1	1	1921	1911	Hemoglobin A1C	A1C GLYCOHEMOGLOBIN	A1CGLYCOHEM	A1C-OS		Hemoglobin A1c/Hemoglobin.total in Blood	4548-4		Low: 4.0 High: 6.0	HEMOGLOBIN A1C	HEMOGLOBIN A	HEMOGLOBIN A1C
3	1	1	1921	1911	Hemoglobin A1C	A1C GLYCOHEMOGLOBIN	A1CGLYCOHEM	A1C-OS		Hemoglobin A1c/Hemoglobin.total in Blood	4548-4		Low: 4.5 High: 6.2	HEMOGLOBIN A1C	HEMOGLOBIN A	HEMOGLOBIN A1C
6	1	1	1921	1911	Hemoglobin A1C	A1C GLYCOHEMOGLOBIN	A1CGLYCOHEM	A1C-OS		Hemoglobin A1c/Hemoglobin.total in Blood	4548-4	%	Low: 4.1 High: 6.0	HEMOGLOBIN A1C	HEMOGLOBIN A	HEMOGLOBIN A1C
1	1	1	1921	1911	Hemoglobin A1C	A1C GLYCOHEMOGLOBIN	A1CGLYCOHEM	A1C-OS		Hemoglobin A1c/Hemoglobin.total in Blood	4548-4		Low: 4.1 High: 5.7	HEMOGLOBIN A1C	HEMOGLOBIN A	HEMOGLOBIN A1C
1	1	1	1921	1911	Hemoglobin A1C	A1C GLYCOHEMOGLOBIN	A1CGLYCOHEM	A1C-OS		Hemoglobin A1c/Hemoglobin.total in Blood	4548-4		High: 6.0	HEMOGLOBIN A1C	HEMOGLOBIN A	HEMOGLOBIN A1C
1	1	1	1921	1911	Hemoglobin A1C	A1C GLYCOHEMOGLOBIN	A1CGLYCOHEM	A1C-OS		Hemoglobin A1c/Hemoglobin.total in Blood	4548-4		Low: 0 High: 6.0	HEMOGLOBIN A1C	HEMOGLOBIN A	HEMOGLOBIN A1C
4	1	1	1921	1911	Hemoglobin A1C	A1C GLYCOHEMOGLOBIN	A1CGLYCOHEM	A1C-OS		Hemoglobin A1c/Hemoglobin.total in Blood	4548-4		Low: 6.0 High: 7.0	HEMOGLOBIN A1C	HEMOGLOBIN A	HEMOGLOBIN A1C
1	1	1	1921	1911	Hemoglobin A1C	A1C GLYCOHEMOGLOBIN	A1CGLYCOHEM	A1C-OS		Hemoglobin A1c/Hemoglobin.total in Blood	4548-4		High: 5.6	HEMOGLOBIN A1C	HEMOGLOBIN A	HEMOGLOBIN A1C
1	1	1	1921	1911	Hemoglobin A1C	A1C GLYCOHEMOGLOBIN	A1CGLYCOHEM	A1C-OS		Hemoglobin A1c/Hemoglobin.total in Blood	4548-4		High: 6.4	HEMOGLOBIN A1C	HEMOGLOBIN A	HEMOGLOBIN A1C
3	1	1	1921	1911	Hemoglobin A1C	A1C GLYCOHEMOGLOBIN	A1CGLYCOHEM	A1C-OS		Hemoglobin A1c/Hemoglobin.total in Blood	4548-4	%	Low: 4.8 High: 5.6	HEMOGLOBIN A1C	HEMOGLOBIN A	HEMOGLOBIN A1C
1	1	1	1921	1911	Hemoglobin A1C	A1C GLYCOHEMOGLOBIN	A1CGLYCOHEM	A1C-OS		Hemoglobin A1c/Hemoglobin.total in Blood	4548-4	%	High: 7	HEMOGLOBIN A1C	HEMOGLOBIN A	HEMOGLOBIN A1C
1	1	1	1921	1911	Hemoglobin A1C	A1C GLYCOHEMOGLOBIN	A1CGLYCOHEM	A1C-OS		Hemoglobin A1c/Hemoglobin.total in Blood	4548-4		Low: 6 High: 8	HEMOGLOBIN A1C	HEMOGLOBIN A	HEMOGLOBIN A1C
1	1	1	1921	1911	Hemoglobin A1C	A1C GLYCOHEMOGLOBIN	A1CGLYCOHEM	A1C-OS		Hemoglobin A1c/Hemoglobin.total in Blood	4548-4		Low: 0.00 High: 5.6	HEMOGLOBIN A1C	HEMOGLOBIN A	HEMOGLOBIN A1C
2	1	1	1921	1911	Hemoglobin A1C	A1C GLYCOHEMOGLOBIN	A1CGLYCOHEM	A1C-OS		Hemoglobin A1c/Hemoglobin.total in Blood	4548-4		Low: 4.5 High: 6.5	HEMOGLOBIN A1C	HEMOGLOBIN A	HEMOGLOBIN A1C
1	1	1	1921	1911	Hemoglobin A1C	A1C GLYCOHEMOGLOBIN	A1CGLYCOHEM	A1C-OS		Hemoglobin A1c/Hemoglobin.total in Blood	4548-4		Low: 6.0	HEMOGLOBIN A1C	HEMOGLOBIN A	HEMOGLOBIN A1C
1	1	1	1921	1911	Hemoglobin A1C	A1C GLYCOHEMOGLOBIN	A1CGLYCOHEM	A1C-OS		Hemoglobin A1c/Hemoglobin.total in Blood	4548-4		Low: 4.0 High: 5.5	HEMOGLOBIN A1C	HEMOGLOBIN A	HEMOGLOBIN A1C
1	1	1	1921	1911	Hemoglobin A1C	A1C GLYCOHEMOGLOBIN	A1CGLYCOHEM	A1C-OS		Hemoglobin A1c/Hemoglobin.total in Blood	4548-4	%	Normal: <6.0	HEMOGLOBIN A1C	HEMOGLOBIN A	HEMOGLOBIN A1C
2	1	0	1921	1911	Hemoglobin A1C	A1C GLYCOHEMOGLOBIN	A1CGLYCOHEM	A1C-OS	exclude	Hemoglobin A1c/Hemoglobin.total in Blood	4548-4			CBC NO AUTO DIFF	CBC NO AUTO	CBC NO AUTO DIFF
13	1	0	1921	1911	Hemoglobin A1C	A1C GLYCOHEMOGLOBIN	A1CGLYCOHEM	A1C-OS	exclude	Hemoglobin A1c/Hemoglobin.total in Blood	4548-4	%		OB EXTERNAL LABS	OB EXTERNAL LABS	OB EXTERNAL LABS
2	1	0	1921	1911	Hemoglobin A1C	A1C GLYCOHEMOGLOBIN	A1CGLYCOHEM	A1C-OS	exclude	Hemoglobin A1c/Hemoglobin.total in Blood	4548-4			OB EXTERNAL LABS	OB EXTERNAL LABS	OB EXTERNAL LABS
1	1	0	1921	1911	Hemoglobin A1C	A1C GLYCOHEMOGLOBIN	A1CGLYCOHEM	A1C-OS	exclude	Hemoglobin A1c/Hemoglobin.total in Blood	4548-4	%	High: 5.6	OB EXTERNAL LABS	OB EXTERNAL LABS	OB EXTERNAL LABS
1	1	0	1921	1911	Hemoglobin A1C	A1C GLYCOHEMOGLOBIN	A1CGLYCOHEM	A1C-OS	exclude	Hemoglobin A1c/Hemoglobin.total in Blood	4548-4	%		TACROLIMUS LEVEL	TACROLIMUS	TACROLIMUS LEVEL
1	1	1	1921	1911	Hemoglobin A1C	A1C GLYCOHEMOGLOBIN	A1CGLYCOHEM	A1C-OS		Hemoglobin A1c/Hemoglobin.total in Blood	4548-4	%	High: 5.6	HM HEMOGLOBIN A1C	HEMOGLOBIN A	HEMOGLOBIN A1C
20	1	0	1921	1911	Hemoglobin A1C	A1C GLYCOHEMOGLOBIN	A1CGLYCOHEM	A1C-OS		Hemoglobin A1c/Hemoglobin.total in Blood	4548-4	%		TXP EXTERNAL LABS	TXP EXTERNAL LABS	TXP EXTERNAL LABS
5	1	0	1921	1911	Hemoglobin A1C	A1C GLYCOHEMOGLOBIN	A1CGLYCOHEM	A1C-OS		Hemoglobin A1c/Hemoglobin.total in Blood	4548-4			TXP EXTERNAL LABS	TXP EXTERNAL LABS	TXP EXTERNAL LABS
1	1	0	1921	1911	Hemoglobin A1C	A1C GLYCOHEMOGLOBIN	A1CGLYCOHEM	A1C-OS	exclude	Hemoglobin A1c/Hemoglobin.total in Blood	4548-4			CBC WITH AUTO DIFF	CBC WITH AUT	CBC WITH AUTO DIFF
1	1	0	1921	1911	Hemoglobin A1C	A1C GLYCOHEMOGLOBIN	A1CGLYCOHEM	A1C-OS		Hemoglobin A1c/Hemoglobin.total in Blood	4548-4	%		DIABETES DIAGNOSIS	DIABETES DIAGNOSIS	DIABETES DIAGNOSIS
95	1	1	1921	1911	Hemoglobin A1C	A1C GLYCOHEMOGLOBIN	A1CGLYCOHEM	A1C-OS		Hemoglobin A1c/Hemoglobin.total in Blood	4548-4			A1C GLYCOHEMOGLOBIN	A1C GLYCOH	A1C GLYCOHEMOGLOBIN
1	1	1	1921	1911	Hemoglobin A1C	A1C GLYCOHEMOGLOBIN	A1CGLYCOHEM	A1C-OS		Hemoglobin A1c/Hemoglobin.total in Blood	4548-4		High: H	A1C GLYCOHEMOGLOBIN	A1C GLYCOH	A1C GLYCOHEMOGLOBIN
1	1	1	1921	1911	Hemoglobin A1C	A1C GLYCOHEMOGLOBIN	A1CGLYCOHEM	A1C-OS		Hemoglobin A1c/Hemoglobin.total in Blood	4548-4		Normal: 4.8-5.6	A1C GLYCOHEMOGLOBIN	A1C GLYCOH	A1C GLYCOHEMOGLOBIN
2	1	1	1921	1911	Hemoglobin A1C	A1C GLYCOHEMOGLOBIN	A1CGLYCOHEM	A1C-OS		Hemoglobin A1c/Hemoglobin.total in Blood	4548-4	%		A1C GLYCOHEMOGLOBIN	A1C GLYCOH	A1C GLYCOHEMOGLOBIN
1	1	1	1921	1911	Hemoglobin A1C	A1C GLYCOHEMOGLOBIN	A1CGLYCOHEM	A1C-OS		Hemoglobin A1c/Hemoglobin.total in Blood	4548-4		Low: 4.8 High: 5.6	A1C GLYCOHEMOGLOBIN	A1C GLYCOH	A1C GLYCOHEMOGLOBIN
1	1	1	1921	1911	Hemoglobin A1C	A1C GLYCOHEMOGLOBIN	A1CGLYCOHEM	A1C-OS		Hemoglobin A1c/Hemoglobin.total in Blood	4548-4		High: 5.8	A1C GLYCOHEMOGLOBIN	A1C GLYCOH	A1C GLYCOHEMOGLOBIN
152	1	1	1921	1911	Hemoglobin A1C	A1C GLYCOHEMOGLOBIN	A1CGLYCOHEM	A1C-OS		Hemoglobin A1c/Hemoglobin.total in Blood	4548-4	%		POCT HEMOGLOBIN A1C	POCT HGB A1C	POCT HEMOGLOBIN A1C
1	1	1	1921	1911	Hemoglobin A1C	A1C GLYCOHEMOGLOBIN	A1CGLYCOHEM	A1C-OS		Hemoglobin A1c/Hemoglobin.total in Blood	4548-4			POCT HEMOGLOBIN A1C	POCT HGB A1C	POCT HEMOGLOBIN A1C
1	1	1	1921	1911	Hemoglobin A1C	A1C GLYCOHEMOGLOBIN	A1CGLYCOHEM	A1C-OS		Hemoglobin A1c/Hemoglobin.total in Blood	4548-4	%	High: 6.0	POCT HEMOGLOBIN A1C	POCT HGB A1C	POCT HEMOGLOBIN A1C
1	1	1	1921	1911	Hemoglobin A1C	A1C GLYCOHEMOGLOBIN	A1CGLYCOHEM	A1C-OS		Hemoglobin A1c/Hemoglobin.total in Blood	4548-4	%	Low: 4.0 High: 5.6	POCT HEMOGLOBIN A1C	POCT HGB A1C	POCT HEMOGLOBIN A1C
1	1	1	1921	1911	Hemoglobin A1C	A1C GLYCOHEMOGLOBIN	A1CGLYCOHEM	A1C-OS		Hemoglobin A1c/Hemoglobin.total in Blood	4548-4	%	Low: 4.5 High: 6.0	POCT HEMOGLOBIN A1C	POCT HGB A1C	POCT HEMOGLOBIN A1C
4	1	0	1921	1911	Hemoglobin A1C	A1C GLYCOHEMOGLOBIN	A1CGLYCOHEM	A1C-OS		Hemoglobin A1c/Hemoglobin.total in Blood	4548-4			AMB PTY EXTERNAL LABS	AMB PTY EXTERNAL LABS	AMB PTY EXTERNAL LABS
3	1	0	1921	1911	Hemoglobin A1C	A1C GLYCOHEMOGLOBIN	A1CGLYCOHEM	A1C-OS		Hemoglobin A1c/Hemoglobin.total in Blood	4548-4			BASIC METABOLIC PANEL	BASIC METABO	BASIC METABOLIC PANEL
3	1	0	1921	1911	Hemoglobin A1C	A1C GLYCOHEMOGLOBIN	A1CGLYCOHEM	A1C-OS		Hemoglobin A1c/Hemoglobin.total in Blood	4548-4			ONC PTY EXTERNAL LABS	ONC PTY EXTERNAL LABS	ONC PTY EXTERNAL LABS
3	1	1	1921	1911	Hemoglobin A1C	A1C GLYCOHEMOGLOBIN	A1CGLYCOHEM	A1C-OS		Hemoglobin A1c/Hemoglobin.total in Blood	4548-4			HEMOGLOBIN A1C (HBA1C)	HEMOGLOBIN	HEMOGLOBIN A1C (HBA1C)
1	1	1	1921	1911	Hemoglobin A1C	A1C GLYCOHEMOGLOBIN	A1CGLYCOHEM	A1C-OS		Hemoglobin A1c/Hemoglobin.total in Blood	4548-4		Low: 4.1 High: 6.0	HEMOGLOBIN A1C (HBA1C)	HEMOGLOBIN	HEMOGLOBIN A1C (HBA1C)
2	1	0	1921	1911	Hemoglobin A1C	A1C GLYCOHEMOGLOBIN	A1CGLYCOHEM	A1C-OS		Hemoglobin A1c/Hemoglobin.total in Blood	4548-4	%		CMP- EXTERNAL RESULTS ONLY	COMPREHENSIV	COMPREHENSIVE METABOLIC PANEL
2	1	0	1921	1911	Hemoglobin A1C	A1C GLYCOHEMOGLOBIN	A1CGLYCOHEM	A1C-OS		Hemoglobin A1c/Hemoglobin.total in Blood	4548-4	%		WYOMING HEALTH FAIR RESULTS	WYOMING HEALTH FAIR RESULTS	WYOMING HEALTH FAIR RESULTS
1	1	0	1921	1911	Hemoglobin A1C	A1C GLYCOHEMOGLOBIN	A1CGLYCOHEM	A1C-OS		Hemoglobin A1c/Hemoglobin.total in Blood	4548-4	%	Normal: 4.8-5.6	WYOMING HEALTH FAIR RESULTS	WYOMING HEALTH FAIR RESULTS	WYOMING HEALTH FAIR RESULTS
2	1	0	1921	1911	Hemoglobin A1C	A1C GLYCOHEMOGLOBIN	A1CGLYCOHEM	A1C-OS		Hemoglobin A1c/Hemoglobin.total in Blood	4548-4	%		COMPREHENSIVE METABOLIC PANEL	COMPREHENSIV	COMPREHENSIVE METABOLIC PANEL
1	1	1	1921	1911	Hemoglobin A1C	A1C GLYCOHEMOGLOBIN	A1CGLYCOHEM	A1C-OS		Hemoglobin A1c/Hemoglobin.total in Blood	4548-4	%		HEMOGLOBIN A1C- EXTERNAL RESULT ONLY	HEMOGLOBIN A	HEMOGLOBIN A1C
2	1	0	1921	1911	Hemoglobin A1C	A1C GLYCOHEMOGLOBIN	A1CGLYCOHEM	A1C-OS		Hemoglobin A1c/Hemoglobin.total in Blood	4548-4			BMP AKA BASIC METABOLIC PANEL CHEMISTRY	BMP aka Basi	BMP AKA BASIC METABOLIC PANEL CHEMISTRY
7	1	0	1921	1911	Hemoglobin A1C	A1C GLYCOHEMOGLOBIN	A1CGLYCOHEM	A1C-OS		Hemoglobin A1c/Hemoglobin.total in Blood	4548-4			CMP AKA COMPREHENSIVE METABOLIC PANEL CHEMISTRY	CMP aka Comp	CMP AKA COMPREHENSIVE METABOLIC PANEL CHEMISTRY
3	1	1	1921	1911	Hemoglobin A1C	A1C GLYCOHEMOGLOBIN	A1CGLYCOHEM	A1C-OS		Hemoglobin A1c/Hemoglobin.total in Blood	4548-4	%		POCT HEMOGLOBIN A1C-CPT 83036-MANUAL RESULT ENTRY	POCT HEMOGLOBIN A1C-CPT 83036-MANUAL RESULT ENTRY	POCT HEMOGLOBIN A1C-CPT 83036-MANUAL RESULT ENTRY
833	1	1	12449	42372	Hemoglobin A1c	A1C GLYCOHEMOGLOBIN	A1CGLYCOHEM	A1CGLYCOHE		Hemoglobin A1c/Hemoglobin.total in Blood	4548-4	%Hb		HEMOGLOBIN A1C	HEMOGLOBIN A	HEMOGLOBIN A1C
2	1	1	12449	42372	Hemoglobin A1c	A1C GLYCOHEMOGLOBIN	A1CGLYCOHEM	A1CGLYCOHE		Hemoglobin A1c/Hemoglobin.total in Blood	4548-4			HEMOGLOBIN A1C	HEMOGLOBIN A	HEMOGLOBIN A1C
1	1	0	12449	42372	Hemoglobin A1c	A1C GLYCOHEMOGLOBIN	A1CGLYCOHEM	A1CGLYCOHE		Hemoglobin A1c/Hemoglobin.total in Blood	4548-4			METABOLIC PANEL	METABOLIC PA	METABOLIC PANEL
2	1	1	12449	42372	Hemoglobin A1c	A1C GLYCOHEMOGLOBIN	A1CGLYCOHEM	A1CGLYCOHE		Hemoglobin A1c/Hemoglobin.total in Blood	4548-4			HM HEMOGLOBIN A1C	HEMOGLOBIN A	HEMOGLOBIN A1C
38	1	0	12449	42372	Hemoglobin A1c	A1C GLYCOHEMOGLOBIN	A1CGLYCOHEM	A1CGLYCOHE		Hemoglobin A1c/Hemoglobin.total in Blood	4548-4			TXP EXTERNAL LABS	TXP EXTERNAL LABS	TXP EXTERNAL LABS
21	1	0	12449	42372	Hemoglobin A1c	A1C GLYCOHEMOGLOBIN	A1CGLYCOHEM	A1CGLYCOHE		Hemoglobin A1c/Hemoglobin.total in Blood	4548-4	%		TXP EXTERNAL LABS	TXP EXTERNAL LABS	TXP EXTERNAL LABS
88	1	1	12449	42372	Hemoglobin A1c	A1C GLYCOHEMOGLOBIN	A1CGLYCOHEM	A1CGLYCOHE		Hemoglobin A1c/Hemoglobin.total in Blood	4548-4			POCT HEMOGLOBIN A1C	POCT HGB A1C	POCT HEMOGLOBIN A1C
1	1	0	12449	42372	Hemoglobin A1c	A1C GLYCOHEMOGLOBIN	A1CGLYCOHEM	A1CGLYCOHE		Hemoglobin A1c/Hemoglobin.total in Blood	4548-4			AMB PTY EXTERNAL LABS	AMB PTY EXTERNAL LABS	AMB PTY EXTERNAL LABS
1	1	0	12449	42372	Hemoglobin A1c	A1C GLYCOHEMOGLOBIN	A1CGLYCOHEM	A1CGLYCOHE		Hemoglobin A1c/Hemoglobin.total in Blood	4548-4			TXP HEPATOLOGY EXTERNAL LABS	HEP EXTERNAL LABS	TXP HEPATOLOGY EXTERNAL LABS
1	1	1	12449	42372	Hemoglobin A1c	A1C GLYCOHEMOGLOBIN	A1CGLYCOHEM	A1CGLYCOHE		Hemoglobin A1c/Hemoglobin.total in Blood	4548-4			HEMOGLOBIN A1C- EXTERNAL RESULT ONLY	HEMOGLOBIN A	HEMOGLOBIN A1C
1	1	1	123704267	43513	Hemoglobin a1C	A1C GLYCOHEMOGLOBIN	A1CGLYCOHEM	A1CGLYCOHE		Hemoglobin A1c/Hemoglobin.total in Blood	4548-4	%	Low: 4.8 High: 5.6	CMP14+LP+HB A1C - LCA	CMP14+LP+HB A1C - LCA	CMP14+LP+HB A1C - LCA
159	1	1	123704267	43513	Hemoglobin a1C	A1C GLYCOHEMOGLOBIN	A1CGLYCOHEM	A1CGLYCOHE		Hemoglobin A1c/Hemoglobin.total in Blood	4548-4	%	Low: 4.8 High: 5.6	HEMOGLOBIN A1C (HBA1C)	HEMOGLOBIN	HEMOGLOBIN A1C (HBA1C)
6559	1	1	1758	1748	Hemoglobin A1C	A1C GLYCOHEMOGLOBIN	A1CGLYCOHEM	HGB A1C		Hemoglobin A1c/Hemoglobin.total in Blood	4548-4	percent	Normal: 4.5 - 5.7	HGB A1C	HGB A1C	HGB A1C
2144	1	1	1758	1748	Hemoglobin A1C	A1C GLYCOHEMOGLOBIN	A1CGLYCOHEM	HGB A1C		Hemoglobin A1c/Hemoglobin.total in Blood	4548-4	percent	Normal: 4.3-6.5 Low: 4.3 High: 6.5	HGB A1C	HGB A1C	HGB A1C
1254	1	1	1758	1748	Hemoglobin A1C	A1C GLYCOHEMOGLOBIN	A1CGLYCOHEM	HGB A1C		Hemoglobin A1c/Hemoglobin.total in Blood	4548-4	percent	Normal: 4.3 - 6.5	HGB A1C	HGB A1C	HGB A1C
792	1	1	1758	1748	Hemoglobin A1C	A1C GLYCOHEMOGLOBIN	A1CGLYCOHEM	HGB A1C		Hemoglobin A1c/Hemoglobin.total in Blood	4548-4	percent	Normal: 4-6 Low: 4 High: 6	HGB A1C	HGB A1C	HGB A1C
1241	1	1	1758	1748	Hemoglobin A1C	A1C GLYCOHEMOGLOBIN	A1CGLYCOHEM	HGB A1C		Hemoglobin A1c/Hemoglobin.total in Blood	4548-4	percent	Normal: 4.5 - 5.7%	HGB A1C	HGB A1C	HGB A1C
216	1	1	1758	1748	Hemoglobin A1C	A1C GLYCOHEMOGLOBIN	A1CGLYCOHEM	HGB A1C		Hemoglobin A1c/Hemoglobin.total in Blood	4548-4	percent		HGB A1C	HGB A1C	HGB A1C
59	1	1	1758	1748	Hemoglobin A1C	A1C GLYCOHEMOGLOBIN	A1CGLYCOHEM	HGB A1C		Hemoglobin A1c/Hemoglobin.total in Blood	4548-4	percent	Normal: 5-7 Low: 5 High: 7	HGB A1C	HGB A1C	HGB A1C
340	1	1	1758	1748	Hemoglobin A1C	A1C GLYCOHEMOGLOBIN	A1CGLYCOHEM	HGB A1C		Hemoglobin A1c/Hemoglobin.total in Blood	4548-4	percent	Normal: 4.0-6.0 Low: 4.0 High: 6.0	HGB A1C	HGB A1C	HGB A1C
8	1	1	1758	1748	Hemoglobin A1C	A1C GLYCOHEMOGLOBIN	A1CGLYCOHEM	HGB A1C		Hemoglobin A1c/Hemoglobin.total in Blood	4548-4			HGB A1C	Hgb A1C - OS	HGB A1C
1	1	1	1758	1748	Hemoglobin A1C	A1C GLYCOHEMOGLOBIN	A1CGLYCOHEM	HGB A1C		Hemoglobin A1c/Hemoglobin.total in Blood	4548-4		Low: 4.8 High: 5.6	HGB A1C	Hgb A1C - OS	HGB A1C
1	1	1	1758	1748	Hemoglobin A1C	A1C GLYCOHEMOGLOBIN	A1CGLYCOHEM	HGB A1C		Hemoglobin A1c/Hemoglobin.total in Blood	4548-4			HGB A1C	HGB A1C	HGB A1C
1	1	1	1758	1748	Hemoglobin A1C	A1C GLYCOHEMOGLOBIN	A1CGLYCOHEM	HGB A1C		Hemoglobin A1c/Hemoglobin.total in Blood	4548-4	percent	Normal: 20-30 Low: 20 High: 30	HGB A1C	HGB A1C	HGB A1C
1	1	1	1758	1748	Hemoglobin A1C	A1C GLYCOHEMOGLOBIN	A1CGLYCOHEM	HGB A1C		Hemoglobin A1c/Hemoglobin.total in Blood	4548-4	percent	Normal: 4.5-5.7 Low: 4.5 High: 5.7	HGB A1C	HGB A1C	HGB A1C
1	1	1	1758	1748	Hemoglobin A1C	A1C GLYCOHEMOGLOBIN	A1CGLYCOHEM	HGB A1C		Hemoglobin A1c/Hemoglobin.total in Blood	4548-4		Low: 3.5 High: 6.0	HGB A1C	Hgb A1C - OS	HGB A1C
1	1	1	1758	1748	Hemoglobin A1C	A1C GLYCOHEMOGLOBIN	A1CGLYCOHEM	HGB A1C		Hemoglobin A1c/Hemoglobin.total in Blood	4548-4	%	Low: 4.8 High: 5.6	HGB A1C	Hgb A1C - OS	HGB A1C
1	1	1	1758	1748	Hemoglobin A1C	A1C GLYCOHEMOGLOBIN	A1CGLYCOHEM	HGB A1C		Hemoglobin A1c/Hemoglobin.total in Blood	4548-4	percent	Normal: 4.0 6.0	HGB A1C	HGB A1C	HGB A1C
1	1	1	1758	1748	Hemoglobin A1C	A1C GLYCOHEMOGLOBIN	A1CGLYCOHEM	HGB A1C		Hemoglobin A1c/Hemoglobin.total in Blood	4548-4			POCTA1C	POCTA1C	POCTA1C
4	1	0	1758	1748	Hemoglobin A1C	A1C GLYCOHEMOGLOBIN	A1CGLYCOHEM	HGB A1C		Hemoglobin A1c/Hemoglobin.total in Blood	4548-4	%		LIPID PANEL	LIPID PANEL	LIPID PANEL
1	1	0	1758	1748	Hemoglobin A1C	A1C GLYCOHEMOGLOBIN	A1CGLYCOHEM	HGB A1C		Hemoglobin A1c/Hemoglobin.total in Blood	4548-4	%	Low: 4.5 High: 6.5	LIPID PANEL	LIPID PANEL	LIPID PANEL
1	1	0	1758	1748	Hemoglobin A1C	A1C GLYCOHEMOGLOBIN	A1CGLYCOHEM	HGB A1C		Hemoglobin A1c/Hemoglobin.total in Blood	4548-4	%		LIPIDS TOTAL	LIPIDS TOTAL	LIPIDS TOTAL
6553	1	1	1758	1748	Hemoglobin A1C	A1C GLYCOHEMOGLOBIN	A1CGLYCOHEM	HGB A1C		Hemoglobin A1c/Hemoglobin.total in Blood	4548-4	%	Low: 4.5 High: 5.7	HEMOGLOBIN A1C	HEMOGLOBIN A	HEMOGLOBIN A1C
23	1	1	1758	1748	Hemoglobin A1C	A1C GLYCOHEMOGLOBIN	A1CGLYCOHEM	HGB A1C		Hemoglobin A1c/Hemoglobin.total in Blood	4548-4	%	Low: 0.0 High: 5.6	HEMOGLOBIN A1C	HEMOGLOBIN A	HEMOGLOBIN A1C
18	1	1	1758	1748	Hemoglobin A1C	A1C GLYCOHEMOGLOBIN	A1CGLYCOHEM	HGB A1C		Hemoglobin A1c/Hemoglobin.total in Blood	4548-4			HEMOGLOBIN A1C	HEMOGLOBIN A	HEMOGLOBIN A1C
1	1	1	1758	1748	Hemoglobin A1C	A1C GLYCOHEMOGLOBIN	A1CGLYCOHEM	HGB A1C		Hemoglobin A1c/Hemoglobin.total in Blood	4548-4	<5.7%		HEMOGLOBIN A1C	HEMOGLOBIN A	HEMOGLOBIN A1C
4	1	1	1758	1748	Hemoglobin A1C	A1C GLYCOHEMOGLOBIN	A1CGLYCOHEM	HGB A1C		Hemoglobin A1c/Hemoglobin.total in Blood	4548-4	%		HEMOGLOBIN A1C	HEMOGLOBIN A	HEMOGLOBIN A1C
2	1	1	1758	1748	Hemoglobin A1C	A1C GLYCOHEMOGLOBIN	A1CGLYCOHEM	HGB A1C		Hemoglobin A1c/Hemoglobin.total in Blood	4548-4		Low: 4.1 High: 6.0	HEMOGLOBIN A1C	HEMOGLOBIN A	HEMOGLOBIN A1C
1	1	1	1758	1748	Hemoglobin A1C	A1C GLYCOHEMOGLOBIN	A1CGLYCOHEM	HGB A1C		Hemoglobin A1c/Hemoglobin.total in Blood	4548-4	%	Low: 4.5 High: 6.5	HEMOGLOBIN A1C	HEMOGLOBIN A	HEMOGLOBIN A1C
1	1	1	1758	1748	Hemoglobin A1C	A1C GLYCOHEMOGLOBIN	A1CGLYCOHEM	HGB A1C		Hemoglobin A1c/Hemoglobin.total in Blood	4548-4	%	Low: 4.6 High: 6.0	HEMOGLOBIN A1C	HEMOGLOBIN A	HEMOGLOBIN A1C
1	1	0	1758	1748	Hemoglobin A1C	A1C GLYCOHEMOGLOBIN	A1CGLYCOHEM	HGB A1C		Hemoglobin A1c/Hemoglobin.total in Blood	4548-4	%		METABOLIC PANEL	METABOLIC PA	METABOLIC PANEL
8	1	0	1758	1748	Hemoglobin A1C	A1C GLYCOHEMOGLOBIN	A1CGLYCOHEM	HGB A1C		Hemoglobin A1c/Hemoglobin.total in Blood	4548-4			OB EXTERNAL LABS	OB EXTERNAL LABS	OB EXTERNAL LABS
5	1	1	1758	1748	Hemoglobin A1C	A1C GLYCOHEMOGLOBIN	A1CGLYCOHEM	HGB A1C		Hemoglobin A1c/Hemoglobin.total in Blood	4548-4	%		HM HEMOGLOBIN A1C	HEMOGLOBIN A	HEMOGLOBIN A1C
597	1	0	1758	1748	Hemoglobin A1C	A1C GLYCOHEMOGLOBIN	A1CGLYCOHEM	HGB A1C		Hemoglobin A1c/Hemoglobin.total in Blood	4548-4	%		TXP EXTERNAL LABS	TXP EXTERNAL LABS	TXP EXTERNAL LABS
23	1	0	1758	1748	Hemoglobin A1C	A1C GLYCOHEMOGLOBIN	A1CGLYCOHEM	HGB A1C		Hemoglobin A1c/Hemoglobin.total in Blood	4548-4			TXP EXTERNAL LABS	TXP EXTERNAL LABS	TXP EXTERNAL LABS
1	1	0	1758	1748	Hemoglobin A1C	A1C GLYCOHEMOGLOBIN	A1CGLYCOHEM	HGB A1C	exclude	Hemoglobin A1c/Hemoglobin.total in Blood	4548-4	%		CBC WITH AUTO DIFF	CBC WITH AUT	CBC WITH AUTO DIFF
184	1	1	1758	1748	Hemoglobin A1C	A1C GLYCOHEMOGLOBIN	A1CGLYCOHEM	HGB A1C		Hemoglobin A1c/Hemoglobin.total in Blood	4548-4	%		POCT HEMOGLOBIN A1C	POCT HGB A1C	POCT HEMOGLOBIN A1C
1	1	1	1758	1748	Hemoglobin A1C	A1C GLYCOHEMOGLOBIN	A1CGLYCOHEM	HGB A1C		Hemoglobin A1c/Hemoglobin.total in Blood	4548-4	%	High: 6	POCT HEMOGLOBIN A1C	POCT HGB A1C	POCT HEMOGLOBIN A1C
1	1	1	1758	1748	Hemoglobin A1C	A1C GLYCOHEMOGLOBIN	A1CGLYCOHEM	HGB A1C		Hemoglobin A1c/Hemoglobin.total in Blood	4548-4			POCT HEMOGLOBIN A1C	POCT HGB A1C	POCT HEMOGLOBIN A1C
1	1	1	1758	1748	Hemoglobin A1C	A1C GLYCOHEMOGLOBIN	A1CGLYCOHEM	HGB A1C		Hemoglobin A1c/Hemoglobin.total in Blood	4548-4	%	Low: 4.0 High: 5.6	POCT HEMOGLOBIN A1C	POCT HGB A1C	POCT HEMOGLOBIN A1C
4	1	0	1758	1748	Hemoglobin A1C	A1C GLYCOHEMOGLOBIN	A1CGLYCOHEM	HGB A1C		Hemoglobin A1c/Hemoglobin.total in Blood	4548-4	%		AMB PTY EXTERNAL LABS	AMB PTY EXTERNAL LABS	AMB PTY EXTERNAL LABS
1	1	0	1758	1748	Hemoglobin A1C	A1C GLYCOHEMOGLOBIN	A1CGLYCOHEM	HGB A1C		Hemoglobin A1c/Hemoglobin.total in Blood	4548-4	%		BASIC METABOLIC PANEL	BASIC METABO	BASIC METABOLIC PANEL
1	1	1	1758	1748	Hemoglobin A1C	A1C GLYCOHEMOGLOBIN	A1CGLYCOHEM	HGB A1C		Hemoglobin A1c/Hemoglobin.total in Blood	4548-4			HEMOGLOBIN A1C (HBA1C)	HEMOGLOBIN	HEMOGLOBIN A1C (HBA1C)
2	1	0	1758	1748	Hemoglobin A1C	A1C GLYCOHEMOGLOBIN	A1CGLYCOHEM	HGB A1C		Hemoglobin A1c/Hemoglobin.total in Blood	4548-4	%		CMP- EXTERNAL RESULTS ONLY	COMPREHENSIV	COMPREHENSIVE METABOLIC PANEL
1	1	0	1758	1748	Hemoglobin A1C	A1C GLYCOHEMOGLOBIN	A1CGLYCOHEM	HGB A1C		Hemoglobin A1c/Hemoglobin.total in Blood	4548-4			CMP- EXTERNAL RESULTS ONLY	COMPREHENSIV	COMPREHENSIVE METABOLIC PANEL
43	1	0	1758	1748	Hemoglobin A1C	A1C GLYCOHEMOGLOBIN	A1CGLYCOHEM	HGB A1C		Hemoglobin A1c/Hemoglobin.total in Blood	4548-4	%		TXP HEPATOLOGY EXTERNAL LABS	HEP EXTERNAL LABS	TXP HEPATOLOGY EXTERNAL LABS
1	1	0	1758	1748	Hemoglobin A1C	A1C GLYCOHEMOGLOBIN	A1CGLYCOHEM	HGB A1C		Hemoglobin A1c/Hemoglobin.total in Blood	4548-4	%		COMPREHENSIVE METABOLIC PANEL	COMPREHENSIV	COMPREHENSIVE METABOLIC PANEL
1	1	0	1758	1748	Hemoglobin A1C	A1C GLYCOHEMOGLOBIN	A1CGLYCOHEM	HGB A1C		Hemoglobin A1c/Hemoglobin.total in Blood	4548-4		Low: 4.8 High: 5.6	LABORATORY CORPORATION OF AMERICA	LABORATORY C	LABORATORY CORPORATION OF AMERICA
2	1	1	1758	1748	Hemoglobin A1C	A1C GLYCOHEMOGLOBIN	A1CGLYCOHEM	HGB A1C		Hemoglobin A1c/Hemoglobin.total in Blood	4548-4	%		HEMOGLOBIN A1C- EXTERNAL RESULT ONLY	HEMOGLOBIN A	HEMOGLOBIN A1C
1	1	1	1758	1748	Hemoglobin A1C	A1C GLYCOHEMOGLOBIN	A1CGLYCOHEM	HGB A1C		Hemoglobin A1c/Hemoglobin.total in Blood	4548-4	%	Normal: 0.0-6.0	HEMOGLOBIN A1C- EXTERNAL RESULT ONLY	HEMOGLOBIN A	HEMOGLOBIN A1C
1	1	1	1758	1748	Hemoglobin A1C	A1C GLYCOHEMOGLOBIN	A1CGLYCOHEM	HGB A1C		Hemoglobin A1c/Hemoglobin.total in Blood	4548-4	%	Normal: 4.8-5.6	HEMOGLOBIN A1C- EXTERNAL RESULT ONLY	HEMOGLOBIN A	HEMOGLOBIN A1C
1	1	1	1758	1748	Hemoglobin A1C	A1C GLYCOHEMOGLOBIN	A1CGLYCOHEM	HGB A1C		Hemoglobin A1c/Hemoglobin.total in Blood	4548-4	%		PROTOCOL AMB HEMOGLOBIN A1C POINT OF CARE	PROTOCOL AMB HEMOGLOBIN A1C POINT OF CARE	PROTOCOL AMB HEMOGLOBIN A1C POINT OF CARE
1	1	0	1758	1748	Hemoglobin A1C	A1C GLYCOHEMOGLOBIN	A1CGLYCOHEM	HGB A1C		Hemoglobin A1c/Hemoglobin.total in Blood	4548-4			CMP AKA COMPREHENSIVE METABOLIC PANEL CHEMISTRY	CMP aka Comp	CMP AKA COMPREHENSIVE METABOLIC PANEL CHEMISTRY
8	1	1	1758	1748	Hemoglobin A1C	A1C GLYCOHEMOGLOBIN	A1CGLYCOHEM	HGB A1C		Hemoglobin A1c/Hemoglobin.total in Blood	4548-4	%		POCT HEMOGLOBIN A1C-CPT 83036-MANUAL RESULT ENTRY	POCT HEMOGLOBIN A1C-CPT 83036-MANUAL RESULT ENTRY	POCT HEMOGLOBIN A1C-CPT 83036-MANUAL RESULT ENTRY
797	1	1	1767	1757	Hemoglobin A1C	A1C GLYCOHEMOGLOBIN	A1CGLYCOHEM	HGB A1C		Hemoglobin A1c/Hemoglobin.total in Blood	4548-4	percent	Normal: 4.5-6.7 Low: 4.5 High: 6.7	HGB A1C	HGB A1C	HGB A1C
170	1	1	1767	1757	Hemoglobin A1C	A1C GLYCOHEMOGLOBIN	A1CGLYCOHEM	HGB A1C		Hemoglobin A1c/Hemoglobin.total in Blood	4548-4	percent	Normal: 45	HGB A1C	HGB A1C	HGB A1C
927	1	1	1767	1757	Hemoglobin A1C	A1C GLYCOHEMOGLOBIN	A1CGLYCOHEM	HGB A1C		Hemoglobin A1c/Hemoglobin.total in Blood	4548-4	percent	Normal: 4.3-6.5 Low: 4.3 High: 6.5	HGB A1C	HGB A1C	HGB A1C
12	1	1	1767	1757	Hemoglobin A1C	A1C GLYCOHEMOGLOBIN	A1CGLYCOHEM	HGB A1C		Hemoglobin A1c/Hemoglobin.total in Blood	4548-4	percent		HGB A1C	HGB A1C	HGB A1C
2	1	1	1767	1757	Hemoglobin A1C	A1C GLYCOHEMOGLOBIN	A1CGLYCOHEM	HGB A1C		Hemoglobin A1c/Hemoglobin.total in Blood	4548-4	percent	Normal: 4.0-8.0 Low: 4.0 High: 8.0	HGB A1C	HGB A1C	HGB A1C
1	1	1	1767	1757	Hemoglobin A1C	A1C GLYCOHEMOGLOBIN	A1CGLYCOHEM	HGB A1C		Hemoglobin A1c/Hemoglobin.total in Blood	4548-4			HGB A1C	Hgb A1C - OS	HGB A1C
1	1	0	1767	1757	Hemoglobin A1C	A1C GLYCOHEMOGLOBIN	A1CGLYCOHEM	HGB A1C		Hemoglobin A1c/Hemoglobin.total in Blood	4548-4			LIPID PANEL	LIPID PANEL	LIPID PANEL
11	1	1	1767	1757	Hemoglobin A1C	A1C GLYCOHEMOGLOBIN	A1CGLYCOHEM	HGB A1C		Hemoglobin A1c/Hemoglobin.total in Blood	4548-4	%	Normal: <=5.6	HEMOGLOBIN A1C	HEMOGLOBIN A	HEMOGLOBIN A1C
46	1	0	1767	1757	Hemoglobin A1C	A1C GLYCOHEMOGLOBIN	A1CGLYCOHEM	HGB A1C		Hemoglobin A1c/Hemoglobin.total in Blood	4548-4	%		TXP EXTERNAL LABS	TXP EXTERNAL LABS	TXP EXTERNAL LABS
2	1	0	1767	1757	Hemoglobin A1C	A1C GLYCOHEMOGLOBIN	A1CGLYCOHEM	HGB A1C		Hemoglobin A1c/Hemoglobin.total in Blood	4548-4			TXP EXTERNAL LABS	TXP EXTERNAL LABS	TXP EXTERNAL LABS
20	1	1	1767	1757	Hemoglobin A1C	A1C GLYCOHEMOGLOBIN	A1CGLYCOHEM	HGB A1C		Hemoglobin A1c/Hemoglobin.total in Blood	4548-4	%		POCT HEMOGLOBIN A1C	POCT HGB A1C	POCT HEMOGLOBIN A1C
2	1	1	1767	1757	Hemoglobin A1C	A1C GLYCOHEMOGLOBIN	A1CGLYCOHEM	HGB A1C		Hemoglobin A1c/Hemoglobin.total in Blood	4548-4	%	Low: 4.0 High: 5.6	POCT HEMOGLOBIN A1C	POCT HGB A1C	POCT HEMOGLOBIN A1C
1	1	0	1767	1757	Hemoglobin A1C	A1C GLYCOHEMOGLOBIN	A1CGLYCOHEM	HGB A1C		Hemoglobin A1c/Hemoglobin.total in Blood	4548-4	%		AMB PTY EXTERNAL LABS	AMB PTY EXTERNAL LABS	AMB PTY EXTERNAL LABS
1	1	0	1767	1757	Hemoglobin A1C	A1C GLYCOHEMOGLOBIN	A1CGLYCOHEM	HGB A1C		Hemoglobin A1c/Hemoglobin.total in Blood	4548-4	%		ONC PTY EXTERNAL LABS	ONC PTY EXTERNAL LABS	ONC PTY EXTERNAL LABS
1	1	0	8935	28131	Hemoglobin A1C	A1C GLYCOHEMOGLOBIN	A1CGLYCOHEM	HEMOGLOA1C		Hemoglobin A1c/Hemoglobin.total in Blood	4548-4	%
1	1	1	8935	28131	Hemoglobin A1C	A1C GLYCOHEMOGLOBIN	A1CGLYCOHEM	HEMOGLOA1C		Hemoglobin A1c/Hemoglobin.total in Blood	4548-4	%	Low: 4.8 High: 5.6	GLU+HB A1C	GLU+HB A1C	GLU+HB A1C
1	1	0	8935	28131	Hemoglobin A1C	A1C GLYCOHEMOGLOBIN	A1CGLYCOHEM	HEMOGLOA1C		Hemoglobin A1c/Hemoglobin.total in Blood	4548-4	%		LIPID PANEL	LIPID PANEL	LIPID PANEL
1	1	0	8935	28131	Hemoglobin A1C	A1C GLYCOHEMOGLOBIN	A1CGLYCOHEM	HEMOGLOA1C		Hemoglobin A1c/Hemoglobin.total in Blood	4548-4			LIPID PANEL	LIPID PANEL	LIPID PANEL
88575	1	1	8935	28131	Hemoglobin A1C	A1C GLYCOHEMOGLOBIN	A1CGLYCOHEM	HEMOGLOA1C		Hemoglobin A1c/Hemoglobin.total in Blood	4548-4	%	Low: 4.8 High: 5.6	HEMOGLOBIN A1C	HEMOGLOBIN A	HEMOGLOBIN A1C
671	1	1	8935	28131	Hemoglobin A1C	A1C GLYCOHEMOGLOBIN	A1CGLYCOHEM	HEMOGLOA1C		Hemoglobin A1c/Hemoglobin.total in Blood	4548-4	%	Low: 4.0 High: 6.0	HEMOGLOBIN A1C	HEMOGLOBIN A	HEMOGLOBIN A1C
401	1	1	8935	28131	Hemoglobin A1C	A1C GLYCOHEMOGLOBIN	A1CGLYCOHEM	HEMOGLOA1C		Hemoglobin A1c/Hemoglobin.total in Blood	4548-4	%		HEMOGLOBIN A1C	HEMOGLOBIN A	HEMOGLOBIN A1C
84	1	1	8935	28131	Hemoglobin A1C	A1C GLYCOHEMOGLOBIN	A1CGLYCOHEM	HEMOGLOA1C		Hemoglobin A1c/Hemoglobin.total in Blood	4548-4	%	Low: 4.0 High: 5.6	HEMOGLOBIN A1C	HEMOGLOBIN A	HEMOGLOBIN A1C
5	1	1	8935	28131	Hemoglobin A1C	A1C GLYCOHEMOGLOBIN	A1CGLYCOHEM	HEMOGLOA1C		Hemoglobin A1c/Hemoglobin.total in Blood	4548-4			HEMOGLOBIN A1C	HEMOGLOBIN A	HEMOGLOBIN A1C
13	1	1	8935	28131	Hemoglobin A1C	A1C GLYCOHEMOGLOBIN	A1CGLYCOHEM	HEMOGLOA1C		Hemoglobin A1c/Hemoglobin.total in Blood	4548-4	%Hb		HEMOGLOBIN A1C	HEMOGLOBIN A	HEMOGLOBIN A1C
9	1	1	8935	28131	Hemoglobin A1C	A1C GLYCOHEMOGLOBIN	A1CGLYCOHEM	HEMOGLOA1C		Hemoglobin A1c/Hemoglobin.total in Blood	4548-4	%	Low: 4.8 High: 5.9	HEMOGLOBIN A1C	HEMOGLOBIN A	HEMOGLOBIN A1C
8	1	0	8935	28131	Hemoglobin A1C	A1C GLYCOHEMOGLOBIN	A1CGLYCOHEM	HEMOGLOA1C		Hemoglobin A1c/Hemoglobin.total in Blood	4548-4			OB EXTERNAL LABS	OB EXTERNAL LABS	OB EXTERNAL LABS
2	1	1	8935	28131	Hemoglobin A1C	A1C GLYCOHEMOGLOBIN	A1CGLYCOHEM	HEMOGLOA1C		Hemoglobin A1c/Hemoglobin.total in Blood	4548-4	%		HM HEMOGLOBIN A1C	HEMOGLOBIN A	HEMOGLOBIN A1C
180	1	0	8935	28131	Hemoglobin A1C	A1C GLYCOHEMOGLOBIN	A1CGLYCOHEM	HEMOGLOA1C		Hemoglobin A1c/Hemoglobin.total in Blood	4548-4	%		TXP EXTERNAL LABS	TXP EXTERNAL LABS	TXP EXTERNAL LABS
5	1	0	8935	28131	Hemoglobin A1C	A1C GLYCOHEMOGLOBIN	A1CGLYCOHEM	HEMOGLOA1C		Hemoglobin A1c/Hemoglobin.total in Blood	4548-4			TXP EXTERNAL LABS	TXP EXTERNAL LABS	TXP EXTERNAL LABS
1	1	1	8935	28131	Hemoglobin A1C	A1C GLYCOHEMOGLOBIN	A1CGLYCOHEM	HEMOGLOA1C		Hemoglobin A1c/Hemoglobin.total in Blood	4548-4	%	Low: 4.8 High: 5.6	BMP8+LP+1AC+HB A1C	BMP8+LP+1AC+HB A1C	BMP8+LP+1AC+HB A1C
98	1	1	8935	28131	Hemoglobin A1C	A1C GLYCOHEMOGLOBIN	A1CGLYCOHEM	HEMOGLOA1C		Hemoglobin A1c/Hemoglobin.total in Blood	4548-4	%		POCT HEMOGLOBIN A1C	POCT HGB A1C	POCT HEMOGLOBIN A1C
1	1	0	8935	28131	Hemoglobin A1C	A1C GLYCOHEMOGLOBIN	A1CGLYCOHEM	HEMOGLOA1C		Hemoglobin A1c/Hemoglobin.total in Blood	4548-4	%		CBC AND DIFFERENTIAL	CBC WITH DIF	CBC WITH DIFFERENTIAL
1	1	0	8935	28131	Hemoglobin A1C	A1C GLYCOHEMOGLOBIN	A1CGLYCOHEM	HEMOGLOA1C		Hemoglobin A1c/Hemoglobin.total in Blood	4548-4			CBC AND DIFFERENTIAL	CBC WITH DIF	CBC WITH DIFFERENTIAL
1	1	0	8935	28131	Hemoglobin A1C	A1C GLYCOHEMOGLOBIN	A1CGLYCOHEM	HEMOGLOA1C		Hemoglobin A1c/Hemoglobin.total in Blood	4548-4	%	Low: 4.8 High: 5.6	RENAL FUNCTION PANEL	RENAL FUNCTI	RENAL FUNCTION PANEL
2	1	0	8935	28131	Hemoglobin A1C	A1C GLYCOHEMOGLOBIN	A1CGLYCOHEM	HEMOGLOA1C		Hemoglobin A1c/Hemoglobin.total in Blood	4548-4			ONC PTY EXTERNAL LABS	ONC PTY EXTERNAL LABS	ONC PTY EXTERNAL LABS
4	1	0	8935	28131	Hemoglobin A1C	A1C GLYCOHEMOGLOBIN	A1CGLYCOHEM	HEMOGLOA1C		Hemoglobin A1c/Hemoglobin.total in Blood	4548-4		High: 5.6	ONC PTY EXTERNAL LABS	ONC PTY EXTERNAL LABS	ONC PTY EXTERNAL LABS
1	1	0	8935	28131	Hemoglobin A1C	A1C GLYCOHEMOGLOBIN	A1CGLYCOHEM	HEMOGLOA1C		Hemoglobin A1c/Hemoglobin.total in Blood	4548-4		High: 5.7	ONC PTY EXTERNAL LABS	ONC PTY EXTERNAL LABS	ONC PTY EXTERNAL LABS
1	1	1	8935	28131	Hemoglobin A1C	A1C GLYCOHEMOGLOBIN	A1CGLYCOHEM	HEMOGLOA1C		Hemoglobin A1c/Hemoglobin.total in Blood	4548-4	%	Low: 4.8 High: 5.6	ALT+AST+CREAT+K+HB A1C	ALT+AST+CREAT+K+HB A1C	ALT+AST+CREAT+K+HB A1C
2	1	1	8935	28131	Hemoglobin A1C	A1C GLYCOHEMOGLOBIN	A1CGLYCOHEM	HEMOGLOA1C		Hemoglobin A1c/Hemoglobin.total in Blood	4548-4	%		ALT+AST+CREAT+K+HB A1C	ALT+AST+CREAT+K+HB A1C	ALT+AST+CREAT+K+HB A1C
1	1	1	8935	28131	Hemoglobin A1C	A1C GLYCOHEMOGLOBIN	A1CGLYCOHEM	HEMOGLOA1C		Hemoglobin A1c/Hemoglobin.total in Blood	4548-4	%	Low: 4.8 High: 5.6	CMP14 (REFLEX HGB A1C)	CMP14 (Reflex HGB A1c)	CMP14 (REFLEX HGB A1C)
114	1	1	8935	28131	Hemoglobin A1C	A1C GLYCOHEMOGLOBIN	A1CGLYCOHEM	HEMOGLOA1C		Hemoglobin A1c/Hemoglobin.total in Blood	4548-4	%	Low: 4.8 High: 5.6	HEMOGLOBIN A1C (HBA1C)	HEMOGLOBIN	HEMOGLOBIN A1C (HBA1C)
451	1	1	8935	28131	Hemoglobin A1C	A1C GLYCOHEMOGLOBIN	A1CGLYCOHEM	HEMOGLOA1C		Hemoglobin A1c/Hemoglobin.total in Blood	4548-4	%Hb		HEMOGLOBIN A1C (HBA1C)	HEMOGLOBIN	HEMOGLOBIN A1C (HBA1C)
1	1	1	8935	28131	Hemoglobin A1C	A1C GLYCOHEMOGLOBIN	A1CGLYCOHEM	HEMOGLOA1C		Hemoglobin A1c/Hemoglobin.total in Blood	4548-4	%	Low: 4.0 High: 6.0	HEMOGLOBIN A1C (HBA1C)	HEMOGLOBIN	HEMOGLOBIN A1C (HBA1C)
1	1	1	8935	28131	Hemoglobin A1C	A1C GLYCOHEMOGLOBIN	A1CGLYCOHEM	HEMOGLOA1C		Hemoglobin A1c/Hemoglobin.total in Blood	4548-4		High: 6.2	HEMOGLOBIN A1C (HBA1C)	HEMOGLOBIN	HEMOGLOBIN A1C (HBA1C)
1	1	1	8935	28131	Hemoglobin A1C	A1C GLYCOHEMOGLOBIN	A1CGLYCOHEM	HEMOGLOA1C		Hemoglobin A1c/Hemoglobin.total in Blood	4548-4	%		HEMOGLOBIN A1C (HBA1C)	HEMOGLOBIN	HEMOGLOBIN A1C (HBA1C)
1	1	1	8935	28131	Hemoglobin A1C	A1C GLYCOHEMOGLOBIN	A1CGLYCOHEM	HEMOGLOA1C		Hemoglobin A1c/Hemoglobin.total in Blood	4548-4			HEMOGLOBIN A1C (HBA1C)	HEMOGLOBIN	HEMOGLOBIN A1C (HBA1C)
1	1	0	8935	28131	Hemoglobin A1C	A1C GLYCOHEMOGLOBIN	A1CGLYCOHEM	HEMOGLOA1C		Hemoglobin A1c/Hemoglobin.total in Blood	4548-4	%		HEPATIC FUNCTION PANEL	HEPATIC FUNC	HEPATIC FUNCTION PANEL
3	1	0	8935	28131	Hemoglobin A1C	A1C GLYCOHEMOGLOBIN	A1CGLYCOHEM	HEMOGLOA1C		Hemoglobin A1c/Hemoglobin.total in Blood	4548-4			BMP- EXTERNAL RESULTS ONLY	BASIC METABO	BASIC METABOLIC PANEL
3	1	0	8935	28131	Hemoglobin A1C	A1C GLYCOHEMOGLOBIN	A1CGLYCOHEM	HEMOGLOA1C		Hemoglobin A1c/Hemoglobin.total in Blood	4548-4			CMP- EXTERNAL RESULTS ONLY	COMPREHENSIV	COMPREHENSIVE METABOLIC PANEL
1	1	0	8935	28131	Hemoglobin A1C	A1C GLYCOHEMOGLOBIN	A1CGLYCOHEM	HEMOGLOA1C		Hemoglobin A1c/Hemoglobin.total in Blood	4548-4	%	Low: 4.8 High: 5.6	CMP14+CHOL+CBC/D/PLT+MG RBC	CMP14+CHOL+CBC/D/PLT+MG RBC	CMP14+CHOL+CBC/D/PLT+MG RBC
1	1	1	8935	28131	Hemoglobin A1C	A1C GLYCOHEMOGLOBIN	A1CGLYCOHEM	HEMOGLOA1C		Hemoglobin A1c/Hemoglobin.total in Blood	4548-4	%	Low: 4.8 High: 5.6	CMP14+HB A1C - EXTERNAL ONLY	CMP14+HB A1C - EXTERNAL ONLY	CMP14+HB A1C - EXTERNAL ONLY
1	1	0	8935	28131	Hemoglobin A1C	A1C GLYCOHEMOGLOBIN	A1CGLYCOHEM	HEMOGLOA1C		Hemoglobin A1c/Hemoglobin.total in Blood	4548-4	%		TXP HEPATOLOGY EXTERNAL LABS	HEP EXTERNAL LABS	TXP HEPATOLOGY EXTERNAL LABS
7	1	0	8935	28131	Hemoglobin A1C	A1C GLYCOHEMOGLOBIN	A1CGLYCOHEM	HEMOGLOA1C		Hemoglobin A1c/Hemoglobin.total in Blood	4548-4	%	Low: 4.8 High: 5.6	COMPREHENSIVE METABOLIC PANEL	COMPREHENSIV	COMPREHENSIVE METABOLIC PANEL
3	1	0	8935	28131	Hemoglobin A1C	A1C GLYCOHEMOGLOBIN	A1CGLYCOHEM	HEMOGLOA1C		Hemoglobin A1c/Hemoglobin.total in Blood	4548-4	%		COMPREHENSIVE METABOLIC PANEL	COMPREHENSIV	COMPREHENSIVE METABOLIC PANEL
1	1	0	8935	28131	Hemoglobin A1C	A1C GLYCOHEMOGLOBIN	A1CGLYCOHEM	HEMOGLOA1C		Hemoglobin A1c/Hemoglobin.total in Blood	4548-4			LIPID PANEL- EXTERNAL RESULT ONLY	LIPID PANEL	LIPID PANEL
1	1	0	8935	28131	Hemoglobin A1C	A1C GLYCOHEMOGLOBIN	A1CGLYCOHEM	HEMOGLOA1C		Hemoglobin A1c/Hemoglobin.total in Blood	4548-4	%	Low: 4.8 High: 5.6	DIABETES RISKâ€“ASYMPTOMATIC ADULTS	DIABETES RISKâ€“ASYMPTOMATIC ADULTS	DIABETES RISKâ€“ASYMPTOMATIC ADULTS
1	1	1	8935	28131	Hemoglobin A1C	A1C GLYCOHEMOGLOBIN	A1CGLYCOHEM	HEMOGLOA1C		Hemoglobin A1c/Hemoglobin.total in Blood	4548-4	%		HEMOGLOBIN A1C- EXTERNAL RESULT ONLY	HEMOGLOBIN A	HEMOGLOBIN A1C
1	1	0	8935	28131	Hemoglobin A1C	A1C GLYCOHEMOGLOBIN	A1CGLYCOHEM	HEMOGLOA1C		Hemoglobin A1c/Hemoglobin.total in Blood	4548-4			CBC NO AUTO DIFF- EXTERNAL RESULTS ONLY	CBC NO AUTO	CBC NO AUTO DIFF
1	1	0	7667	29350	Hemoglobin A1C	A1C GLYCOHEMOGLOBIN	A1CGLYCOHEM		exclude	Hemoglobin A1c/Hemoglobin.total in Blood	4548-4			NT-PROBNP	NT-PROBNP	NT-PROBNP
1	1	0	7667	29350	Hemoglobin A1C	A1C GLYCOHEMOGLOBIN	A1CGLYCOHEM		exclude	Hemoglobin A1c/Hemoglobin.total in Blood	4548-4			HEMOGLOBIN	HEMOGLOBIN	HEMOGLOBIN
1	1	0	7667	29350	Hemoglobin A1C	A1C GLYCOHEMOGLOBIN	A1CGLYCOHEM		exclude	Hemoglobin A1c/Hemoglobin.total in Blood	4548-4	%		ABO RH TYPE	ABO RH TYPE	ABO RH TYPE
845	1	0	7667	29350	Hemoglobin A1C	A1C GLYCOHEMOGLOBIN	A1CGLYCOHEM			Hemoglobin A1c/Hemoglobin.total in Blood	4548-4	%		LIPID PANEL	LIPID PANEL	LIPID PANEL
4	1	0	7667	29350	Hemoglobin A1C	A1C GLYCOHEMOGLOBIN	A1CGLYCOHEM			Hemoglobin A1c/Hemoglobin.total in Blood	4548-4	%	High: 5.6	LIPID PANEL	LIPID PANEL	LIPID PANEL
1	1	0	7667	29350	Hemoglobin A1C	A1C GLYCOHEMOGLOBIN	A1CGLYCOHEM			Hemoglobin A1c/Hemoglobin.total in Blood	4548-4	%	High: 6.2	LIPID PANEL	LIPID PANEL	LIPID PANEL
11	1	0	7667	29350	Hemoglobin A1C	A1C GLYCOHEMOGLOBIN	A1CGLYCOHEM			Hemoglobin A1c/Hemoglobin.total in Blood	4548-4	%	High: 5.7	LIPID PANEL	LIPID PANEL	LIPID PANEL
1	1	0	7667	29350	Hemoglobin A1C	A1C GLYCOHEMOGLOBIN	A1CGLYCOHEM			Hemoglobin A1c/Hemoglobin.total in Blood	4548-4	%		LIPIDS TOTAL	LIPIDS TOTAL	LIPIDS TOTAL
1	1	0	7667	29350	Hemoglobin A1C	A1C GLYCOHEMOGLOBIN	A1CGLYCOHEM			Hemoglobin A1c/Hemoglobin.total in Blood	4548-4	%		DISCONTINUE IV	DISCONTINUE	DISCONTINUE IV
558	1	1	7667	29350	Hemoglobin A1C	A1C GLYCOHEMOGLOBIN	A1CGLYCOHEM			Hemoglobin A1c/Hemoglobin.total in Blood	4548-4	%		HEMOGLOBIN A1C	HEMOGLOBIN A	HEMOGLOBIN A1C
3	1	1	7667	29350	Hemoglobin A1C	A1C GLYCOHEMOGLOBIN	A1CGLYCOHEM			Hemoglobin A1c/Hemoglobin.total in Blood	4548-4	%	Normal: 4.8-5.6	HEMOGLOBIN A1C	HEMOGLOBIN A	HEMOGLOBIN A1C
3	1	1	7667	29350	Hemoglobin A1C	A1C GLYCOHEMOGLOBIN	A1CGLYCOHEM			Hemoglobin A1c/Hemoglobin.total in Blood	4548-4	%	Low: 4.8 High: 5.6	HEMOGLOBIN A1C	HEMOGLOBIN A	HEMOGLOBIN A1C
3	1	1	7667	29350	Hemoglobin A1C	A1C GLYCOHEMOGLOBIN	A1CGLYCOHEM			Hemoglobin A1c/Hemoglobin.total in Blood	4548-4			HEMOGLOBIN A1C	HEMOGLOBIN A	HEMOGLOBIN A1C
1	1	1	7667	29350	Hemoglobin A1C	A1C GLYCOHEMOGLOBIN	A1CGLYCOHEM			Hemoglobin A1c/Hemoglobin.total in Blood	4548-4	%	Normal: <5.7	HEMOGLOBIN A1C	HEMOGLOBIN A	HEMOGLOBIN A1C
1	1	1	7667	29350	Hemoglobin A1C	A1C GLYCOHEMOGLOBIN	A1CGLYCOHEM			Hemoglobin A1c/Hemoglobin.total in Blood	4548-4	%	Low: 4.5 High: 5.7	HEMOGLOBIN A1C	HEMOGLOBIN A	HEMOGLOBIN A1C
1	1	1	7667	29350	Hemoglobin A1C	A1C GLYCOHEMOGLOBIN	A1CGLYCOHEM			Hemoglobin A1c/Hemoglobin.total in Blood	4548-4	%	Normal: 4-5.6	HEMOGLOBIN A1C	HEMOGLOBIN A	HEMOGLOBIN A1C
1	1	1	7667	29350	Hemoglobin A1C	A1C GLYCOHEMOGLOBIN	A1CGLYCOHEM			Hemoglobin A1c/Hemoglobin.total in Blood	4548-4	%	High: 5.7	HEMOGLOBIN A1C	HEMOGLOBIN A	HEMOGLOBIN A1C
1	1	1	7667	29350	Hemoglobin A1C	A1C GLYCOHEMOGLOBIN	A1CGLYCOHEM			Hemoglobin A1c/Hemoglobin.total in Blood	4548-4	%	Low: 4.0 High: 6.0	HEMOGLOBIN A1C	HEMOGLOBIN A	HEMOGLOBIN A1C
1	1	1	7667	29350	Hemoglobin A1C	A1C GLYCOHEMOGLOBIN	A1CGLYCOHEM			Hemoglobin A1c/Hemoglobin.total in Blood	4548-4	%	Low: 4.5 High: 6.2	HEMOGLOBIN A1C	HEMOGLOBIN A	HEMOGLOBIN A1C
1	1	1	7667	29350	Hemoglobin A1C	A1C GLYCOHEMOGLOBIN	A1CGLYCOHEM			Hemoglobin A1c/Hemoglobin.total in Blood	4548-4	%	High: H	HEMOGLOBIN A1C	HEMOGLOBIN A	HEMOGLOBIN A1C
1	1	1	7667	29350	Hemoglobin A1C	A1C GLYCOHEMOGLOBIN	A1CGLYCOHEM			Hemoglobin A1c/Hemoglobin.total in Blood	4548-4	%	Normal: <=5.6	HEMOGLOBIN A1C	HEMOGLOBIN A	HEMOGLOBIN A1C
1	1	0	7667	29350	Hemoglobin A1C	A1C GLYCOHEMOGLOBIN	A1CGLYCOHEM			Hemoglobin A1c/Hemoglobin.total in Blood	4548-4	%		LAB MISC ORDER	LAB MISC ORD	LAB MISC ORDER
1	1	0	7667	29350	Hemoglobin A1C	A1C GLYCOHEMOGLOBIN	A1CGLYCOHEM		exclude	Hemoglobin A1c/Hemoglobin.total in Blood	4548-4			CBC NO AUTO DIFF	CBC NO AUTO	CBC NO AUTO DIFF
25	1	0	7667	29350	Hemoglobin A1C	A1C GLYCOHEMOGLOBIN	A1CGLYCOHEM			Hemoglobin A1c/Hemoglobin.total in Blood	4548-4			OB EXTERNAL LABS	OB EXTERNAL LABS	OB EXTERNAL LABS
4	1	0	7667	29350	Hemoglobin A1C	A1C GLYCOHEMOGLOBIN	A1CGLYCOHEM			Hemoglobin A1c/Hemoglobin.total in Blood	4548-4	%		OB EXTERNAL LABS	OB EXTERNAL LABS	OB EXTERNAL LABS
1	1	0	7667	29350	Hemoglobin A1C	A1C GLYCOHEMOGLOBIN	A1CGLYCOHEM			Hemoglobin A1c/Hemoglobin.total in Blood	4548-4		Low: 4.8 High: 5.6	OB EXTERNAL LABS	OB EXTERNAL LABS	OB EXTERNAL LABS
1	1	0	7667	29350	Hemoglobin A1C	A1C GLYCOHEMOGLOBIN	A1CGLYCOHEM			Hemoglobin A1c/Hemoglobin.total in Blood	4548-4	%		ART EXTERNAL LABS	ART EXTERNAL LABS	ART EXTERNAL LABS
9176	1	1	7667	29350	Hemoglobin A1C	A1C GLYCOHEMOGLOBIN	A1CGLYCOHEM			Hemoglobin A1c/Hemoglobin.total in Blood	4548-4	%		HM HEMOGLOBIN A1C	HEMOGLOBIN A	HEMOGLOBIN A1C
115	1	1	7667	29350	Hemoglobin A1C	A1C GLYCOHEMOGLOBIN	A1CGLYCOHEM			Hemoglobin A1c/Hemoglobin.total in Blood	4548-4	%	Low: 4.8 High: 5.6	HM HEMOGLOBIN A1C	HEMOGLOBIN A	HEMOGLOBIN A1C
250	1	1	7667	29350	Hemoglobin A1C	A1C GLYCOHEMOGLOBIN	A1CGLYCOHEM			Hemoglobin A1c/Hemoglobin.total in Blood	4548-4	%	High: 5.6	HM HEMOGLOBIN A1C	HEMOGLOBIN A	HEMOGLOBIN A1C
4	1	1	7667	29350	Hemoglobin A1C	A1C GLYCOHEMOGLOBIN	A1CGLYCOHEM			Hemoglobin A1c/Hemoglobin.total in Blood	4548-4	%	High: 6	HM HEMOGLOBIN A1C	HEMOGLOBIN A	HEMOGLOBIN A1C
11	1	1	7667	29350	Hemoglobin A1C	A1C GLYCOHEMOGLOBIN	A1CGLYCOHEM			Hemoglobin A1c/Hemoglobin.total in Blood	4548-4	%	High: 5.7	HM HEMOGLOBIN A1C	HEMOGLOBIN A	HEMOGLOBIN A1C
3	1	1	7667	29350	Hemoglobin A1C	A1C GLYCOHEMOGLOBIN	A1CGLYCOHEM			Hemoglobin A1c/Hemoglobin.total in Blood	4548-4	%	Low: 5.6	HM HEMOGLOBIN A1C	HEMOGLOBIN A	HEMOGLOBIN A1C
18	1	1	7667	29350	Hemoglobin A1C	A1C GLYCOHEMOGLOBIN	A1CGLYCOHEM			Hemoglobin A1c/Hemoglobin.total in Blood	4548-4	%	Low: 4.0 High: 5.6	HM HEMOGLOBIN A1C	HEMOGLOBIN A	HEMOGLOBIN A1C
4	1	1	7667	29350	Hemoglobin A1C	A1C GLYCOHEMOGLOBIN	A1CGLYCOHEM			Hemoglobin A1c/Hemoglobin.total in Blood	4548-4	%	Low: 4 High: 6	HM HEMOGLOBIN A1C	HEMOGLOBIN A	HEMOGLOBIN A1C
1	1	1	7667	29350	Hemoglobin A1C	A1C GLYCOHEMOGLOBIN	A1CGLYCOHEM			Hemoglobin A1c/Hemoglobin.total in Blood	4548-4	%	High: 5.9	HM HEMOGLOBIN A1C	HEMOGLOBIN A	HEMOGLOBIN A1C
1	1	1	7667	29350	Hemoglobin A1C	A1C GLYCOHEMOGLOBIN	A1CGLYCOHEM			Hemoglobin A1c/Hemoglobin.total in Blood	4548-4	%	High: 6.3	HM HEMOGLOBIN A1C	HEMOGLOBIN A	HEMOGLOBIN A1C
9	1	1	7667	29350	Hemoglobin A1C	A1C GLYCOHEMOGLOBIN	A1CGLYCOHEM			Hemoglobin A1c/Hemoglobin.total in Blood	4548-4	%	Low: 4 High: 5.6	HM HEMOGLOBIN A1C	HEMOGLOBIN A	HEMOGLOBIN A1C
15	1	1	7667	29350	Hemoglobin A1C	A1C GLYCOHEMOGLOBIN	A1CGLYCOHEM			Hemoglobin A1c/Hemoglobin.total in Blood	4548-4	%	Low: 4.2 High: 5.6	HM HEMOGLOBIN A1C	HEMOGLOBIN A	HEMOGLOBIN A1C
5	1	1	7667	29350	Hemoglobin A1C	A1C GLYCOHEMOGLOBIN	A1CGLYCOHEM			Hemoglobin A1c/Hemoglobin.total in Blood	4548-4	%	Low: 4.0 High: 6.0	HM HEMOGLOBIN A1C	HEMOGLOBIN A	HEMOGLOBIN A1C
3	1	1	7667	29350	Hemoglobin A1C	A1C GLYCOHEMOGLOBIN	A1CGLYCOHEM			Hemoglobin A1c/Hemoglobin.total in Blood	4548-4	%	High: 6.4	HM HEMOGLOBIN A1C	HEMOGLOBIN A	HEMOGLOBIN A1C
1	1	1	7667	29350	Hemoglobin A1C	A1C GLYCOHEMOGLOBIN	A1CGLYCOHEM			Hemoglobin A1c/Hemoglobin.total in Blood	4548-4	%	Low: 4.5 High: 5.6	HM HEMOGLOBIN A1C	HEMOGLOBIN A	HEMOGLOBIN A1C
1	1	1	7667	29350	Hemoglobin A1C	A1C GLYCOHEMOGLOBIN	A1CGLYCOHEM			Hemoglobin A1c/Hemoglobin.total in Blood	4548-4	%	High: 7.5	HM HEMOGLOBIN A1C	HEMOGLOBIN A	HEMOGLOBIN A1C
2	1	1	7667	29350	Hemoglobin A1C	A1C GLYCOHEMOGLOBIN	A1CGLYCOHEM			Hemoglobin A1c/Hemoglobin.total in Blood	4548-4	%	Low: 4.4 High: 5.6	HM HEMOGLOBIN A1C	HEMOGLOBIN A	HEMOGLOBIN A1C
1	1	1	7667	29350	Hemoglobin A1C	A1C GLYCOHEMOGLOBIN	A1CGLYCOHEM			Hemoglobin A1c/Hemoglobin.total in Blood	4548-4	%	High: 8	HM HEMOGLOBIN A1C	HEMOGLOBIN A	HEMOGLOBIN A1C
1	1	1	7667	29350	Hemoglobin A1C	A1C GLYCOHEMOGLOBIN	A1CGLYCOHEM			Hemoglobin A1c/Hemoglobin.total in Blood	4548-4	%	High: 6.8	HM HEMOGLOBIN A1C	HEMOGLOBIN A	HEMOGLOBIN A1C
7	1	1	7667	29350	Hemoglobin A1C	A1C GLYCOHEMOGLOBIN	A1CGLYCOHEM			Hemoglobin A1c/Hemoglobin.total in Blood	4548-4	%	Low: 5.7 High: 6.4	HM HEMOGLOBIN A1C	HEMOGLOBIN A	HEMOGLOBIN A1C
1	1	1	7667	29350	Hemoglobin A1C	A1C GLYCOHEMOGLOBIN	A1CGLYCOHEM			Hemoglobin A1c/Hemoglobin.total in Blood	4548-4	%	Low: 4.2 High: 6.5	HM HEMOGLOBIN A1C	HEMOGLOBIN A	HEMOGLOBIN A1C
1	1	1	7667	29350	Hemoglobin A1C	A1C GLYCOHEMOGLOBIN	A1CGLYCOHEM			Hemoglobin A1c/Hemoglobin.total in Blood	4548-4	%	Low: 4.2 High: 6.3	HM HEMOGLOBIN A1C	HEMOGLOBIN A	HEMOGLOBIN A1C
1	1	1	7667	29350	Hemoglobin A1C	A1C GLYCOHEMOGLOBIN	A1CGLYCOHEM			Hemoglobin A1c/Hemoglobin.total in Blood	4548-4	%	Low: 0 High: 5.6	HM HEMOGLOBIN A1C	HEMOGLOBIN A	HEMOGLOBIN A1C
1	1	1	7667	29350	Hemoglobin A1C	A1C GLYCOHEMOGLOBIN	A1CGLYCOHEM			Hemoglobin A1c/Hemoglobin.total in Blood	4548-4	%	High: 7.2	HM HEMOGLOBIN A1C	HEMOGLOBIN A	HEMOGLOBIN A1C
1	1	1	7667	29350	Hemoglobin A1C	A1C GLYCOHEMOGLOBIN	A1CGLYCOHEM			Hemoglobin A1c/Hemoglobin.total in Blood	4548-4	%	Low: 5.7	HM HEMOGLOBIN A1C	HEMOGLOBIN A	HEMOGLOBIN A1C
2	1	1	7667	29350	Hemoglobin A1C	A1C GLYCOHEMOGLOBIN	A1CGLYCOHEM			Hemoglobin A1c/Hemoglobin.total in Blood	4548-4	%	High: 7.9	HM HEMOGLOBIN A1C	HEMOGLOBIN A	HEMOGLOBIN A1C
2	1	1	7667	29350	Hemoglobin A1C	A1C GLYCOHEMOGLOBIN	A1CGLYCOHEM			Hemoglobin A1c/Hemoglobin.total in Blood	4548-4	%	High: 6.6	HM HEMOGLOBIN A1C	HEMOGLOBIN A	HEMOGLOBIN A1C
1	1	1	7667	29350	Hemoglobin A1C	A1C GLYCOHEMOGLOBIN	A1CGLYCOHEM			Hemoglobin A1c/Hemoglobin.total in Blood	4548-4	%	Low: 5.8	HM HEMOGLOBIN A1C	HEMOGLOBIN A	HEMOGLOBIN A1C
1	1	1	7667	29350	Hemoglobin A1C	A1C GLYCOHEMOGLOBIN	A1CGLYCOHEM			Hemoglobin A1c/Hemoglobin.total in Blood	4548-4	%	Low: 4.8 High: 5.7	HM HEMOGLOBIN A1C	HEMOGLOBIN A	HEMOGLOBIN A1C
1	1	1	7667	29350	Hemoglobin A1C	A1C GLYCOHEMOGLOBIN	A1CGLYCOHEM			Hemoglobin A1c/Hemoglobin.total in Blood	4548-4	%	Low: 0 High: 5.7	HM HEMOGLOBIN A1C	HEMOGLOBIN A	HEMOGLOBIN A1C
1	1	1	7667	29350	Hemoglobin A1C	A1C GLYCOHEMOGLOBIN	A1CGLYCOHEM			Hemoglobin A1c/Hemoglobin.total in Blood	4548-4	%	Low: 4.5 High: 6.4	HM HEMOGLOBIN A1C	HEMOGLOBIN A	HEMOGLOBIN A1C
1	1	1	7667	29350	Hemoglobin A1C	A1C GLYCOHEMOGLOBIN	A1CGLYCOHEM			Hemoglobin A1c/Hemoglobin.total in Blood	4548-4	%	Low: 4.0 High: 6.6	HM HEMOGLOBIN A1C	HEMOGLOBIN A	HEMOGLOBIN A1C
2	1	1	7667	29350	Hemoglobin A1C	A1C GLYCOHEMOGLOBIN	A1CGLYCOHEM			Hemoglobin A1c/Hemoglobin.total in Blood	4548-4	%	High: 7	HM HEMOGLOBIN A1C	HEMOGLOBIN A	HEMOGLOBIN A1C
1	1	1	7667	29350	Hemoglobin A1C	A1C GLYCOHEMOGLOBIN	A1CGLYCOHEM			Hemoglobin A1c/Hemoglobin.total in Blood	4548-4	%	Low: 3 High: 6	HM HEMOGLOBIN A1C	HEMOGLOBIN A	HEMOGLOBIN A1C
1	1	1	7667	29350	Hemoglobin A1C	A1C GLYCOHEMOGLOBIN	A1CGLYCOHEM			Hemoglobin A1c/Hemoglobin.total in Blood	4548-4	%	High: 7.1	HM HEMOGLOBIN A1C	HEMOGLOBIN A	HEMOGLOBIN A1C
1	1	1	7667	29350	Hemoglobin A1C	A1C GLYCOHEMOGLOBIN	A1CGLYCOHEM			Hemoglobin A1c/Hemoglobin.total in Blood	4548-4	%	High: 9.8	HM HEMOGLOBIN A1C	HEMOGLOBIN A	HEMOGLOBIN A1C
1	1	1	7667	29350	Hemoglobin A1C	A1C GLYCOHEMOGLOBIN	A1CGLYCOHEM			Hemoglobin A1c/Hemoglobin.total in Blood	4548-4	%	Low: 4.6 High: 6.9	HM HEMOGLOBIN A1C	HEMOGLOBIN A	HEMOGLOBIN A1C
1	1	1	7667	29350	Hemoglobin A1C	A1C GLYCOHEMOGLOBIN	A1CGLYCOHEM			Hemoglobin A1c/Hemoglobin.total in Blood	4548-4	%	Low: 5.7 High: 7	HM HEMOGLOBIN A1C	HEMOGLOBIN A	HEMOGLOBIN A1C
2	1	1	7667	29350	Hemoglobin A1C	A1C GLYCOHEMOGLOBIN	A1CGLYCOHEM			Hemoglobin A1c/Hemoglobin.total in Blood	4548-4	%	Low: 3.0 High: 6.0	HM HEMOGLOBIN A1C	HEMOGLOBIN A	HEMOGLOBIN A1C
1	1	1	7667	29350	Hemoglobin A1C	A1C GLYCOHEMOGLOBIN	A1CGLYCOHEM			Hemoglobin A1c/Hemoglobin.total in Blood	4548-4	%	High: 8.7	HM HEMOGLOBIN A1C	HEMOGLOBIN A	HEMOGLOBIN A1C
1	1	1	7667	29350	Hemoglobin A1C	A1C GLYCOHEMOGLOBIN	A1CGLYCOHEM			Hemoglobin A1c/Hemoglobin.total in Blood	4548-4	%	High: 9.6	HM HEMOGLOBIN A1C	HEMOGLOBIN A	HEMOGLOBIN A1C
1	1	1	7667	29350	Hemoglobin A1C	A1C GLYCOHEMOGLOBIN	A1CGLYCOHEM			Hemoglobin A1c/Hemoglobin.total in Blood	4548-4	%	Low: 4.3 High: 5.6	HM HEMOGLOBIN A1C	HEMOGLOBIN A	HEMOGLOBIN A1C
1	1	1	7667	29350	Hemoglobin A1C	A1C GLYCOHEMOGLOBIN	A1CGLYCOHEM			Hemoglobin A1c/Hemoglobin.total in Blood	4548-4	%	High: 5.8	HM HEMOGLOBIN A1C	HEMOGLOBIN A	HEMOGLOBIN A1C
1	1	1	7667	29350	Hemoglobin A1C	A1C GLYCOHEMOGLOBIN	A1CGLYCOHEM			Hemoglobin A1c/Hemoglobin.total in Blood	4548-4	%	Normal: 4.5-5.6	HM HEMOGLOBIN A1C	HEMOGLOBIN A	HEMOGLOBIN A1C
1	1	1	7667	29350	Hemoglobin A1C	A1C GLYCOHEMOGLOBIN	A1CGLYCOHEM			Hemoglobin A1c/Hemoglobin.total in Blood	4548-4	%	Low: 4.8 High: 6.4	HM HEMOGLOBIN A1C	HEMOGLOBIN A	HEMOGLOBIN A1C
1	1	1	7667	29350	Hemoglobin A1C	A1C GLYCOHEMOGLOBIN	A1CGLYCOHEM			Hemoglobin A1c/Hemoglobin.total in Blood	4548-4	%	Low: 5.7 High: 6.5	HM HEMOGLOBIN A1C	HEMOGLOBIN A	HEMOGLOBIN A1C
1	1	1	7667	29350	Hemoglobin A1C	A1C GLYCOHEMOGLOBIN	A1CGLYCOHEM			Hemoglobin A1c/Hemoglobin.total in Blood	4548-4	%	High: 9.3	HM HEMOGLOBIN A1C	HEMOGLOBIN A	HEMOGLOBIN A1C
1	1	1	7667	29350	Hemoglobin A1C	A1C GLYCOHEMOGLOBIN	A1CGLYCOHEM			Hemoglobin A1c/Hemoglobin.total in Blood	4548-4	%	Normal: 4.0-5.6	HM HEMOGLOBIN A1C	HEMOGLOBIN A	HEMOGLOBIN A1C
1	1	1	7667	29350	Hemoglobin A1C	A1C GLYCOHEMOGLOBIN	A1CGLYCOHEM			Hemoglobin A1c/Hemoglobin.total in Blood	4548-4	%	Low: 4.6 High: 5.7	HM HEMOGLOBIN A1C	HEMOGLOBIN A	HEMOGLOBIN A1C
1	1	1	7667	29350	Hemoglobin A1C	A1C GLYCOHEMOGLOBIN	A1CGLYCOHEM			Hemoglobin A1c/Hemoglobin.total in Blood	4548-4	%	Low: 4.0 High: 8.0	HM HEMOGLOBIN A1C	HEMOGLOBIN A	HEMOGLOBIN A1C
2	1	1	7667	29350	Hemoglobin A1C	A1C GLYCOHEMOGLOBIN	A1CGLYCOHEM			Hemoglobin A1c/Hemoglobin.total in Blood	4548-4	%	Low: 4.5 High: 6.2	HM HEMOGLOBIN A1C	HEMOGLOBIN A	HEMOGLOBIN A1C
1	1	1	7667	29350	Hemoglobin A1C	A1C GLYCOHEMOGLOBIN	A1CGLYCOHEM			Hemoglobin A1c/Hemoglobin.total in Blood	4548-4	%	Low: 4.8	HM HEMOGLOBIN A1C	HEMOGLOBIN A	HEMOGLOBIN A1C
2	1	1	7667	29350	Hemoglobin A1C	A1C GLYCOHEMOGLOBIN	A1CGLYCOHEM			Hemoglobin A1c/Hemoglobin.total in Blood	4548-4	%	Low: 4.00 High: 6.00	HM HEMOGLOBIN A1C	HEMOGLOBIN A	HEMOGLOBIN A1C
1	1	1	7667	29350	Hemoglobin A1C	A1C GLYCOHEMOGLOBIN	A1CGLYCOHEM			Hemoglobin A1c/Hemoglobin.total in Blood	4548-4	%	Low: 4.2 High: 6	HM HEMOGLOBIN A1C	HEMOGLOBIN A	HEMOGLOBIN A1C
1	1	1	7667	29350	Hemoglobin A1C	A1C GLYCOHEMOGLOBIN	A1CGLYCOHEM			Hemoglobin A1c/Hemoglobin.total in Blood	4548-4		Low: 4.8 High: 5.6	HM HEMOGLOBIN A1C	HEMOGLOBIN A	HEMOGLOBIN A1C
1	1	1	7667	29350	Hemoglobin A1C	A1C GLYCOHEMOGLOBIN	A1CGLYCOHEM			Hemoglobin A1c/Hemoglobin.total in Blood	4548-4	%	Low: 4.8 High: 5.9	HM HEMOGLOBIN A1C	HEMOGLOBIN A	HEMOGLOBIN A1C
1	1	1	7667	29350	Hemoglobin A1C	A1C GLYCOHEMOGLOBIN	A1CGLYCOHEM			Hemoglobin A1c/Hemoglobin.total in Blood	4548-4	%	Low: 4.5 High: 5.7	HM HEMOGLOBIN A1C	HEMOGLOBIN A	HEMOGLOBIN A1C
1	1	1	7667	29350	Hemoglobin A1C	A1C GLYCOHEMOGLOBIN	A1CGLYCOHEM			Hemoglobin A1c/Hemoglobin.total in Blood	4548-4			HM HEMOGLOBIN A1C	HEMOGLOBIN A	HEMOGLOBIN A1C
875	1	0	7667	29350	Hemoglobin A1C	A1C GLYCOHEMOGLOBIN	A1CGLYCOHEM			Hemoglobin A1c/Hemoglobin.total in Blood	4548-4	%		TXP EXTERNAL LABS	TXP EXTERNAL LABS	TXP EXTERNAL LABS
22	1	0	7667	29350	Hemoglobin A1C	A1C GLYCOHEMOGLOBIN	A1CGLYCOHEM			Hemoglobin A1c/Hemoglobin.total in Blood	4548-4			TXP EXTERNAL LABS	TXP EXTERNAL LABS	TXP EXTERNAL LABS
1	1	0	7667	29350	Hemoglobin A1C	A1C GLYCOHEMOGLOBIN	A1CGLYCOHEM			Hemoglobin A1c/Hemoglobin.total in Blood	4548-4		Low: 4.0 High: 6.0	TXP EXTERNAL LABS	TXP EXTERNAL LABS	TXP EXTERNAL LABS
1	1	0	7667	29350	Hemoglobin A1C	A1C GLYCOHEMOGLOBIN	A1CGLYCOHEM		exclude	Hemoglobin A1c/Hemoglobin.total in Blood	4548-4	%		CBC WITH AUTO DIFF	CBC WITH AUT	CBC WITH AUTO DIFF
1	1	0	7667	29350	Hemoglobin A1C	A1C GLYCOHEMOGLOBIN	A1CGLYCOHEM		exclude	Hemoglobin A1c/Hemoglobin.total in Blood	4548-4	%		HOMOCYSTEINE, SERUM	HOMOCYSTEINE, SERUM	HOMOCYSTEINE, SERUM
966	1	1	7667	29350	Hemoglobin A1C	A1C GLYCOHEMOGLOBIN	A1CGLYCOHEM			Hemoglobin A1c/Hemoglobin.total in Blood	4548-4	%		POCT HEMOGLOBIN A1C	POCT HGB A1C	POCT HEMOGLOBIN A1C
2	1	1	7667	29350	Hemoglobin A1C	A1C GLYCOHEMOGLOBIN	A1CGLYCOHEM			Hemoglobin A1c/Hemoglobin.total in Blood	4548-4	%	Low: 4 High: 5.6	POCT HEMOGLOBIN A1C	POCT HGB A1C	POCT HEMOGLOBIN A1C
5	1	1	7667	29350	Hemoglobin A1C	A1C GLYCOHEMOGLOBIN	A1CGLYCOHEM			Hemoglobin A1c/Hemoglobin.total in Blood	4548-4			POCT HEMOGLOBIN A1C	POCT HGB A1C	POCT HEMOGLOBIN A1C
2	1	1	7667	29350	Hemoglobin A1C	A1C GLYCOHEMOGLOBIN	A1CGLYCOHEM			Hemoglobin A1c/Hemoglobin.total in Blood	4548-4	%	Low: 5.0 High: 6.0	POCT HEMOGLOBIN A1C	POCT HGB A1C	POCT HEMOGLOBIN A1C
16	1	1	7667	29350	Hemoglobin A1C	A1C GLYCOHEMOGLOBIN	A1CGLYCOHEM			Hemoglobin A1c/Hemoglobin.total in Blood	4548-4	%	High: high	POCT HEMOGLOBIN A1C	POCT HGB A1C	POCT HEMOGLOBIN A1C
1	1	1	7667	29350	Hemoglobin A1C	A1C GLYCOHEMOGLOBIN	A1CGLYCOHEM			Hemoglobin A1c/Hemoglobin.total in Blood	4548-4	0.06		POCT HEMOGLOBIN A1C	POCT HGB A1C	POCT HEMOGLOBIN A1C
1	1	1	7667	29350	Hemoglobin A1C	A1C GLYCOHEMOGLOBIN	A1CGLYCOHEM			Hemoglobin A1c/Hemoglobin.total in Blood	4548-4	%	Normal: <=5.6	POCT HEMOGLOBIN A1C	POCT HGB A1C	POCT HEMOGLOBIN A1C
1	1	1	7667	29350	Hemoglobin A1C	A1C GLYCOHEMOGLOBIN	A1CGLYCOHEM			Hemoglobin A1c/Hemoglobin.total in Blood	4548-4	%	Low: 4 High: 6	POCT HEMOGLOBIN A1C	POCT HGB A1C	POCT HEMOGLOBIN A1C
2	1	1	7667	29350	Hemoglobin A1C	A1C GLYCOHEMOGLOBIN	A1CGLYCOHEM			Hemoglobin A1c/Hemoglobin.total in Blood	4548-4	%	Low: 4.0 High: 6.0	POCT HEMOGLOBIN A1C	POCT HGB A1C	POCT HEMOGLOBIN A1C
1	1	1	7667	29350	Hemoglobin A1C	A1C GLYCOHEMOGLOBIN	A1CGLYCOHEM			Hemoglobin A1c/Hemoglobin.total in Blood	4548-4	%	Low: 5.0 High: 7.0	POCT HEMOGLOBIN A1C	POCT HGB A1C	POCT HEMOGLOBIN A1C
1	1	1	7667	29350	Hemoglobin A1C	A1C GLYCOHEMOGLOBIN	A1CGLYCOHEM			Hemoglobin A1c/Hemoglobin.total in Blood	4548-4	%	Normal: 4.0-6.4	POCT HEMOGLOBIN A1C	POCT HGB A1C	POCT HEMOGLOBIN A1C
2	1	1	7667	29350	Hemoglobin A1C	A1C GLYCOHEMOGLOBIN	A1CGLYCOHEM			Hemoglobin A1c/Hemoglobin.total in Blood	4548-4	%	Low: 4.0 High: 5.6	POCT HEMOGLOBIN A1C	POCT HGB A1C	POCT HEMOGLOBIN A1C
1	1	1	7667	29350	Hemoglobin A1C	A1C GLYCOHEMOGLOBIN	A1CGLYCOHEM			Hemoglobin A1c/Hemoglobin.total in Blood	4548-4	%	Low: 4.8 High: 5.6	POCT HEMOGLOBIN A1C	POCT HGB A1C	POCT HEMOGLOBIN A1C
1	1	1	7667	29350	Hemoglobin A1C	A1C GLYCOHEMOGLOBIN	A1CGLYCOHEM			Hemoglobin A1c/Hemoglobin.total in Blood	4548-4	0.101		POCT HEMOGLOBIN A1C	POCT HGB A1C	POCT HEMOGLOBIN A1C
1	1	1	7667	29350	Hemoglobin A1C	A1C GLYCOHEMOGLOBIN	A1CGLYCOHEM			Hemoglobin A1c/Hemoglobin.total in Blood	4548-4	%	Normal: 4.0-5.6	POCT HEMOGLOBIN A1C	POCT HGB A1C	POCT HEMOGLOBIN A1C
1	1	1	7667	29350	Hemoglobin A1C	A1C GLYCOHEMOGLOBIN	A1CGLYCOHEM			Hemoglobin A1c/Hemoglobin.total in Blood	4548-4	%	High: H	POCT HEMOGLOBIN A1C	POCT HGB A1C	POCT HEMOGLOBIN A1C
1	1	1	7667	29350	Hemoglobin A1C	A1C GLYCOHEMOGLOBIN	A1CGLYCOHEM			Hemoglobin A1c/Hemoglobin.total in Blood	4548-4	%	High: !	POCT HEMOGLOBIN A1C	POCT HGB A1C	POCT HEMOGLOBIN A1C
1	1	1	7667	29350	Hemoglobin A1C	A1C GLYCOHEMOGLOBIN	A1CGLYCOHEM			Hemoglobin A1c/Hemoglobin.total in Blood	4548-4	0.05		POCT HEMOGLOBIN A1C	POCT HGB A1C	POCT HEMOGLOBIN A1C
10	1	0	7667	29350	Hemoglobin A1C	A1C GLYCOHEMOGLOBIN	A1CGLYCOHEM		exclude	Hemoglobin A1c/Hemoglobin.total in Blood	4548-4	%		CBC AND DIFFERENTIAL	CBC WITH DIF	CBC WITH DIFFERENTIAL
1	1	0	7667	29350	Hemoglobin A1C	A1C GLYCOHEMOGLOBIN	A1CGLYCOHEM		exclude	Hemoglobin A1c/Hemoglobin.total in Blood	4548-4	%	Low: 4.0 High: 5.6	CBC AND DIFFERENTIAL	CBC WITH DIF	CBC WITH DIFFERENTIAL
12	1	0	7667	29350	Hemoglobin A1C	A1C GLYCOHEMOGLOBIN	A1CGLYCOHEM			Hemoglobin A1c/Hemoglobin.total in Blood	4548-4	%		AMB PTY EXTERNAL LABS	AMB PTY EXTERNAL LABS	AMB PTY EXTERNAL LABS
1	1	0	7667	29350	Hemoglobin A1C	A1C GLYCOHEMOGLOBIN	A1CGLYCOHEM			Hemoglobin A1c/Hemoglobin.total in Blood	4548-4			AMB PTY EXTERNAL LABS	AMB PTY EXTERNAL LABS	AMB PTY EXTERNAL LABS
1	1	0	7667	29350	Hemoglobin A1C	A1C GLYCOHEMOGLOBIN	A1CGLYCOHEM			Hemoglobin A1c/Hemoglobin.total in Blood	4548-4	%		HM DIABETES FOOT EXAM	HM DIABETES	HM DIABETES FOOT EXAM
5	1	0	7667	29350	Hemoglobin A1C	A1C GLYCOHEMOGLOBIN	A1CGLYCOHEM			Hemoglobin A1c/Hemoglobin.total in Blood	4548-4	%		ONC PTY EXTERNAL LABS	ONC PTY EXTERNAL LABS	ONC PTY EXTERNAL LABS
3	1	0	7667	29350	Hemoglobin A1C	A1C GLYCOHEMOGLOBIN	A1CGLYCOHEM			Hemoglobin A1c/Hemoglobin.total in Blood	4548-4	%		HEALTH FAIR COMP PANEL	LAB4620	HEALTH FAIR COMP PANEL
3	1	1	7667	29350	Hemoglobin A1C	A1C GLYCOHEMOGLOBIN	A1CGLYCOHEM			Hemoglobin A1c/Hemoglobin.total in Blood	4548-4	%	Normal: <5.7	HEMOGLOBIN A1C (HBA1C)	HEMOGLOBIN	HEMOGLOBIN A1C (HBA1C)
1	1	1	7667	29350	Hemoglobin A1C	A1C GLYCOHEMOGLOBIN	A1CGLYCOHEM			Hemoglobin A1c/Hemoglobin.total in Blood	4548-4	%	Normal: 4.8-5.6	HEMOGLOBIN A1C (HBA1C)	HEMOGLOBIN	HEMOGLOBIN A1C (HBA1C)
1	1	1	7667	29350	Hemoglobin A1C	A1C GLYCOHEMOGLOBIN	A1CGLYCOHEM			Hemoglobin A1c/Hemoglobin.total in Blood	4548-4	%	High: 5.7	HEMOGLOBIN A1C (HBA1C)	HEMOGLOBIN	HEMOGLOBIN A1C (HBA1C)
1	1	1	7667	29350	Hemoglobin A1C	A1C GLYCOHEMOGLOBIN	A1CGLYCOHEM			Hemoglobin A1c/Hemoglobin.total in Blood	4548-4	%		HEMOGLOBIN A1C (HBA1C)	HEMOGLOBIN	HEMOGLOBIN A1C (HBA1C)
1	1	0	7667	29350	Hemoglobin A1C	A1C GLYCOHEMOGLOBIN	A1CGLYCOHEM			Hemoglobin A1c/Hemoglobin.total in Blood	4548-4	%		HEPATIC FUNCTION PANEL	HEPATIC FUNC	HEPATIC FUNCTION PANEL
15	1	0	7667	29350	Hemoglobin A1C	A1C GLYCOHEMOGLOBIN	A1CGLYCOHEM			Hemoglobin A1c/Hemoglobin.total in Blood	4548-4			BMP- EXTERNAL RESULTS ONLY	BASIC METABO	BASIC METABOLIC PANEL
5	1	0	7667	29350	Hemoglobin A1C	A1C GLYCOHEMOGLOBIN	A1CGLYCOHEM			Hemoglobin A1c/Hemoglobin.total in Blood	4548-4	%		BMP- EXTERNAL RESULTS ONLY	BASIC METABO	BASIC METABOLIC PANEL
1	1	0	7667	29350	Hemoglobin A1C	A1C GLYCOHEMOGLOBIN	A1CGLYCOHEM			Hemoglobin A1c/Hemoglobin.total in Blood	4548-4	%	Low: 4.8 High: 5.6	BMP- EXTERNAL RESULTS ONLY	BASIC METABO	BASIC METABOLIC PANEL
62	1	0	7667	29350	Hemoglobin A1C	A1C GLYCOHEMOGLOBIN	A1CGLYCOHEM			Hemoglobin A1c/Hemoglobin.total in Blood	4548-4			CMP- EXTERNAL RESULTS ONLY	COMPREHENSIV	COMPREHENSIVE METABOLIC PANEL
1	1	0	7667	29350	Hemoglobin A1C	A1C GLYCOHEMOGLOBIN	A1CGLYCOHEM			Hemoglobin A1c/Hemoglobin.total in Blood	4548-4	%	Normal: 4.0-5.6	CMP- EXTERNAL RESULTS ONLY	COMPREHENSIV	COMPREHENSIVE METABOLIC PANEL
1	1	0	7667	29350	Hemoglobin A1C	A1C GLYCOHEMOGLOBIN	A1CGLYCOHEM			Hemoglobin A1c/Hemoglobin.total in Blood	4548-4	%	Low: 4.8 High: 5.6	CMP- EXTERNAL RESULTS ONLY	COMPREHENSIV	COMPREHENSIVE METABOLIC PANEL
1	1	0	7667	29350	Hemoglobin A1C	A1C GLYCOHEMOGLOBIN	A1CGLYCOHEM			Hemoglobin A1c/Hemoglobin.total in Blood	4548-4	%	Low: 4.1 High: 5.7	CMP- EXTERNAL RESULTS ONLY	COMPREHENSIV	COMPREHENSIVE METABOLIC PANEL
14	1	0	7667	29350	Hemoglobin A1C	A1C GLYCOHEMOGLOBIN	A1CGLYCOHEM			Hemoglobin A1c/Hemoglobin.total in Blood	4548-4	%		CMP- EXTERNAL RESULTS ONLY	COMPREHENSIV	COMPREHENSIVE METABOLIC PANEL
1	1	0	7667	29350	Hemoglobin A1C	A1C GLYCOHEMOGLOBIN	A1CGLYCOHEM			Hemoglobin A1c/Hemoglobin.total in Blood	4548-4	%	Normal: <=5.6	CMP- EXTERNAL RESULTS ONLY	COMPREHENSIV	COMPREHENSIVE METABOLIC PANEL
1	1	0	7667	29350	Hemoglobin A1C	A1C GLYCOHEMOGLOBIN	A1CGLYCOHEM			Hemoglobin A1c/Hemoglobin.total in Blood	4548-4	%	Low: 4.2 High: 5.6	CMP- EXTERNAL RESULTS ONLY	COMPREHENSIV	COMPREHENSIVE METABOLIC PANEL
1	1	0	7667	29350	Hemoglobin A1C	A1C GLYCOHEMOGLOBIN	A1CGLYCOHEM			Hemoglobin A1c/Hemoglobin.total in Blood	4548-4	%	Normal: 4.8-5.6	CMP- EXTERNAL RESULTS ONLY	COMPREHENSIV	COMPREHENSIVE METABOLIC PANEL
1	1	0	7667	29350	Hemoglobin A1C	A1C GLYCOHEMOGLOBIN	A1CGLYCOHEM			Hemoglobin A1c/Hemoglobin.total in Blood	4548-4	%	Normal: 4.8-5.6	WYOMING HEALTH FAIR RESULTS	WYOMING HEALTH FAIR RESULTS	WYOMING HEALTH FAIR RESULTS
57	1	0	7667	29350	Hemoglobin A1C	A1C GLYCOHEMOGLOBIN	A1CGLYCOHEM			Hemoglobin A1c/Hemoglobin.total in Blood	4548-4	%		TXP HEPATOLOGY EXTERNAL LABS	HEP EXTERNAL LABS	TXP HEPATOLOGY EXTERNAL LABS
45	1	0	7667	29350	Hemoglobin A1C	A1C GLYCOHEMOGLOBIN	A1CGLYCOHEM			Hemoglobin A1c/Hemoglobin.total in Blood	4548-4	%		COMPREHENSIVE METABOLIC PANEL	COMPREHENSIV	COMPREHENSIVE METABOLIC PANEL
1	1	0	7667	29350	Hemoglobin A1C	A1C GLYCOHEMOGLOBIN	A1CGLYCOHEM			Hemoglobin A1c/Hemoglobin.total in Blood	4548-4	%	Low: 3 High: 5.6	LIPID PANEL- EXTERNAL RESULT ONLY	LIPID PANEL	LIPID PANEL
24	1	0	7667	29350	Hemoglobin A1C	A1C GLYCOHEMOGLOBIN	A1CGLYCOHEM			Hemoglobin A1c/Hemoglobin.total in Blood	4548-4			LIPID PANEL- EXTERNAL RESULT ONLY	LIPID PANEL	LIPID PANEL
1	1	0	7667	29350	Hemoglobin A1C	A1C GLYCOHEMOGLOBIN	A1CGLYCOHEM			Hemoglobin A1c/Hemoglobin.total in Blood	4548-4	%	High: 5.7	LIPID PANEL- EXTERNAL RESULT ONLY	LIPID PANEL	LIPID PANEL
7	1	0	7667	29350	Hemoglobin A1C	A1C GLYCOHEMOGLOBIN	A1CGLYCOHEM			Hemoglobin A1c/Hemoglobin.total in Blood	4548-4	%		LIPID PANEL- EXTERNAL RESULT ONLY	LIPID PANEL	LIPID PANEL
1	1	0	7667	29350	Hemoglobin A1C	A1C GLYCOHEMOGLOBIN	A1CGLYCOHEM			Hemoglobin A1c/Hemoglobin.total in Blood	4548-4	%	Low: 4.8 High: 5.6	LIPID PANEL- EXTERNAL RESULT ONLY	LIPID PANEL	LIPID PANEL
1	1	0	7667	29350	Hemoglobin A1C	A1C GLYCOHEMOGLOBIN	A1CGLYCOHEM			Hemoglobin A1c/Hemoglobin.total in Blood	4548-4	%	High: 5.6	LIPID PANEL- EXTERNAL RESULT ONLY	LIPID PANEL	LIPID PANEL
4182	1	1	7667	29350	Hemoglobin A1C	A1C GLYCOHEMOGLOBIN	A1CGLYCOHEM			Hemoglobin A1c/Hemoglobin.total in Blood	4548-4	%		HEMOGLOBIN A1C- EXTERNAL RESULT ONLY	HEMOGLOBIN A	HEMOGLOBIN A1C
96	1	1	7667	29350	Hemoglobin A1C	A1C GLYCOHEMOGLOBIN	A1CGLYCOHEM			Hemoglobin A1c/Hemoglobin.total in Blood	4548-4			HEMOGLOBIN A1C- EXTERNAL RESULT ONLY	HEMOGLOBIN A	HEMOGLOBIN A1C
3	1	1	7667	29350	Hemoglobin A1C	A1C GLYCOHEMOGLOBIN	A1CGLYCOHEM			Hemoglobin A1c/Hemoglobin.total in Blood	4548-4	%	Low: 4.8 High: 5.6	HEMOGLOBIN A1C- EXTERNAL RESULT ONLY	HEMOGLOBIN A	HEMOGLOBIN A1C
5	1	1	7667	29350	Hemoglobin A1C	A1C GLYCOHEMOGLOBIN	A1CGLYCOHEM			Hemoglobin A1c/Hemoglobin.total in Blood	4548-4	%	Normal: 4.8-5.6	HEMOGLOBIN A1C- EXTERNAL RESULT ONLY	HEMOGLOBIN A	HEMOGLOBIN A1C
7	1	1	7667	29350	Hemoglobin A1C	A1C GLYCOHEMOGLOBIN	A1CGLYCOHEM			Hemoglobin A1c/Hemoglobin.total in Blood	4548-4	%	Low: 4.2 High: 5.6	HEMOGLOBIN A1C- EXTERNAL RESULT ONLY	HEMOGLOBIN A	HEMOGLOBIN A1C
2	1	1	7667	29350	Hemoglobin A1C	A1C GLYCOHEMOGLOBIN	A1CGLYCOHEM			Hemoglobin A1c/Hemoglobin.total in Blood	4548-4	%	Low: 4 High: 5.6	HEMOGLOBIN A1C- EXTERNAL RESULT ONLY	HEMOGLOBIN A	HEMOGLOBIN A1C
4	1	1	7667	29350	Hemoglobin A1C	A1C GLYCOHEMOGLOBIN	A1CGLYCOHEM			Hemoglobin A1c/Hemoglobin.total in Blood	4548-4	%	Normal: <5.7	HEMOGLOBIN A1C- EXTERNAL RESULT ONLY	HEMOGLOBIN A	HEMOGLOBIN A1C
3	1	1	7667	29350	Hemoglobin A1C	A1C GLYCOHEMOGLOBIN	A1CGLYCOHEM			Hemoglobin A1c/Hemoglobin.total in Blood	4548-4	%	Low: 4 High: 6.2	HEMOGLOBIN A1C- EXTERNAL RESULT ONLY	HEMOGLOBIN A	HEMOGLOBIN A1C
1	1	1	7667	29350	Hemoglobin A1C	A1C GLYCOHEMOGLOBIN	A1CGLYCOHEM			Hemoglobin A1c/Hemoglobin.total in Blood	4548-4	%	Low: 3 High: 5.6	HEMOGLOBIN A1C- EXTERNAL RESULT ONLY	HEMOGLOBIN A	HEMOGLOBIN A1C
1	1	1	7667	29350	Hemoglobin A1C	A1C GLYCOHEMOGLOBIN	A1CGLYCOHEM			Hemoglobin A1c/Hemoglobin.total in Blood	4548-4	%	High: 5.7	HEMOGLOBIN A1C- EXTERNAL RESULT ONLY	HEMOGLOBIN A	HEMOGLOBIN A1C
1	1	0	7667	29350	Hemoglobin A1C	A1C GLYCOHEMOGLOBIN	A1CGLYCOHEM			Hemoglobin A1c/Hemoglobin.total in Blood	4548-4	%		THYROID STIMULATING HORMONE REFLEXIVE	THYRTIMREF	THYROID STIMULATING HORMONE REFLEXIVE
30	1	0	7667	29350	Hemoglobin A1C	A1C GLYCOHEMOGLOBIN	A1CGLYCOHEM		exclude	Hemoglobin A1c/Hemoglobin.total in Blood	4548-4			CBC NO AUTO DIFF- EXTERNAL RESULTS ONLY	CBC NO AUTO	CBC NO AUTO DIFF
2	1	1	7667	29350	Hemoglobin A1C	A1C GLYCOHEMOGLOBIN	A1CGLYCOHEM			Hemoglobin A1c/Hemoglobin.total in Blood	4548-4			POCT HEMOGLOBIN A1C-CPT 83036-MANUAL RESULT ENTRY	POCT HEMOGLOBIN A1C-CPT 83036-MANUAL RESULT ENTRY	POCT HEMOGLOBIN A1C-CPT 83036-MANUAL RESULT ENTRY
4	1	1	7667	29350	Hemoglobin A1C	A1C GLYCOHEMOGLOBIN	A1CGLYCOHEM			Hemoglobin A1c/Hemoglobin.total in Blood	4548-4	%		POCT HEMOGLOBIN A1C-CPT 83036-MANUAL RESULT ENTRY	POCT HEMOGLOBIN A1C-CPT 83036-MANUAL RESULT ENTRY	POCT HEMOGLOBIN A1C-CPT 83036-MANUAL RESULT ENTRY
1	1	0	7667	29350	Hemoglobin A1C	A1C GLYCOHEMOGLOBIN	A1CGLYCOHEM			Hemoglobin A1c/Hemoglobin.total in Blood	4548-4	%		AMBULATORY REFERRAL TO ADULT ENDOCRINOLOGY PRACTICE	AMB REFERRAL	Referral to Adult Endocrinology
20	1	1	4090	4080	Hemoglobin A1C	A1C GLYCOHEMOGLOBIN	A1CGLYCOHEM	HFA1C		Hemoglobin A1c/Hemoglobin.total in Blood	4548-4			HGB A1C	Hgb A1C - OS	HGB A1C
3	1	1	4090	4080	Hemoglobin A1C	A1C GLYCOHEMOGLOBIN	A1CGLYCOHEM	HFA1C		Hemoglobin A1c/Hemoglobin.total in Blood	4548-4		Low: 3.5 High: 6.0	HGB A1C	Hgb A1C - OS	HGB A1C
1	1	1	4090	4080	Hemoglobin A1C	A1C GLYCOHEMOGLOBIN	A1CGLYCOHEM	HFA1C		Hemoglobin A1c/Hemoglobin.total in Blood	4548-4		Low: 4.20 High: 5.80	HGB A1C	Hgb A1C - OS	HGB A1C
1	1	1	4090	4080	Hemoglobin A1C	A1C GLYCOHEMOGLOBIN	A1CGLYCOHEM	HFA1C		Hemoglobin A1c/Hemoglobin.total in Blood	4548-4		Low: 4.8 High: 5.6	HGB A1C	HGB A1C	HGB A1C
1	1	1	4090	4080	Hemoglobin A1C	A1C GLYCOHEMOGLOBIN	A1CGLYCOHEM	HFA1C		Hemoglobin A1c/Hemoglobin.total in Blood	4548-4		Normal: <5.7	HGB A1C	Hgb A1C - OS	HGB A1C
1	1	1	4090	4080	Hemoglobin A1C	A1C GLYCOHEMOGLOBIN	A1CGLYCOHEM	HFA1C		Hemoglobin A1c/Hemoglobin.total in Blood	4548-4		High: 6.2	HGB A1C	Hgb A1C - OS	HGB A1C
1	1	1	4090	4080	Hemoglobin A1C	A1C GLYCOHEMOGLOBIN	A1CGLYCOHEM	HFA1C		Hemoglobin A1c/Hemoglobin.total in Blood	4548-4		High: High	HGB A1C	Hgb A1C - OS	HGB A1C
1	1	1	4090	4080	Hemoglobin A1C	A1C GLYCOHEMOGLOBIN	A1CGLYCOHEM	HFA1C		Hemoglobin A1c/Hemoglobin.total in Blood	4548-4		Low: 4.1 High: 6.0	HGB A1C	Hgb A1C - OS	HGB A1C
1	1	0	4090	4080	Hemoglobin A1C	A1C GLYCOHEMOGLOBIN	A1CGLYCOHEM	HFA1C	exclude	Hemoglobin A1c/Hemoglobin.total in Blood	4548-4			HEMOGLOBIN	HEMOGLOBIN	HEMOGLOBIN
6	1	0	4090	4080	Hemoglobin A1C	A1C GLYCOHEMOGLOBIN	A1CGLYCOHEM	HFA1C		Hemoglobin A1c/Hemoglobin.total in Blood	4548-4			LIPID PANEL	LIPID PANEL	LIPID PANEL
1369	1	1	4090	4080	Hemoglobin A1C	A1C GLYCOHEMOGLOBIN	A1CGLYCOHEM	HFA1C		Hemoglobin A1c/Hemoglobin.total in Blood	4548-4			HEMOGLOBIN A1C	HEMOGLOBIN A	HEMOGLOBIN A1C
3	1	1	4090	4080	Hemoglobin A1C	A1C GLYCOHEMOGLOBIN	A1CGLYCOHEM	HFA1C		Hemoglobin A1c/Hemoglobin.total in Blood	4548-4	%	Low: 4.8 High: 5.6	HEMOGLOBIN A1C	HEMOGLOBIN A	HEMOGLOBIN A1C
144	1	1	4090	4080	Hemoglobin A1C	A1C GLYCOHEMOGLOBIN	A1CGLYCOHEM	HFA1C		Hemoglobin A1c/Hemoglobin.total in Blood	4548-4	%		HEMOGLOBIN A1C	HEMOGLOBIN A	HEMOGLOBIN A1C
3	1	1	4090	4080	Hemoglobin A1C	A1C GLYCOHEMOGLOBIN	A1CGLYCOHEM	HFA1C		Hemoglobin A1c/Hemoglobin.total in Blood	4548-4		Low: 0 High: 5.7	HEMOGLOBIN A1C	HEMOGLOBIN A	HEMOGLOBIN A1C
43	1	1	4090	4080	Hemoglobin A1C	A1C GLYCOHEMOGLOBIN	A1CGLYCOHEM	HFA1C		Hemoglobin A1c/Hemoglobin.total in Blood	4548-4		Low: 4.8 High: 5.6	HEMOGLOBIN A1C	HEMOGLOBIN A	HEMOGLOBIN A1C
14	1	1	4090	4080	Hemoglobin A1C	A1C GLYCOHEMOGLOBIN	A1CGLYCOHEM	HFA1C		Hemoglobin A1c/Hemoglobin.total in Blood	4548-4		Normal: 4.8-5.6	HEMOGLOBIN A1C	HEMOGLOBIN A	HEMOGLOBIN A1C
198	1	1	4090	4080	Hemoglobin A1C	A1C GLYCOHEMOGLOBIN	A1CGLYCOHEM	HFA1C		Hemoglobin A1c/Hemoglobin.total in Blood	4548-4		Low: 4.1 High: 6.0	HEMOGLOBIN A1C	HEMOGLOBIN A	HEMOGLOBIN A1C
13	1	1	4090	4080	Hemoglobin A1C	A1C GLYCOHEMOGLOBIN	A1CGLYCOHEM	HFA1C		Hemoglobin A1c/Hemoglobin.total in Blood	4548-4		Normal: <6.2	HEMOGLOBIN A1C	HEMOGLOBIN A	HEMOGLOBIN A1C
43	1	1	4090	4080	Hemoglobin A1C	A1C GLYCOHEMOGLOBIN	A1CGLYCOHEM	HFA1C		Hemoglobin A1c/Hemoglobin.total in Blood	4548-4		Normal: <6.0	HEMOGLOBIN A1C	HEMOGLOBIN A	HEMOGLOBIN A1C
13	1	1	4090	4080	Hemoglobin A1C	A1C GLYCOHEMOGLOBIN	A1CGLYCOHEM	HFA1C		Hemoglobin A1c/Hemoglobin.total in Blood	4548-4		High: 6.2	HEMOGLOBIN A1C	HEMOGLOBIN A	HEMOGLOBIN A1C
4	1	1	4090	4080	Hemoglobin A1C	A1C GLYCOHEMOGLOBIN	A1CGLYCOHEM	HFA1C		Hemoglobin A1c/Hemoglobin.total in Blood	4548-4		Low: 3.0 High: 6.0	HEMOGLOBIN A1C	HEMOGLOBIN A	HEMOGLOBIN A1C
4	1	1	4090	4080	Hemoglobin A1C	A1C GLYCOHEMOGLOBIN	A1CGLYCOHEM	HFA1C		Hemoglobin A1c/Hemoglobin.total in Blood	4548-4		High: 5.6	HEMOGLOBIN A1C	HEMOGLOBIN A	HEMOGLOBIN A1C
3	1	1	4090	4080	Hemoglobin A1C	A1C GLYCOHEMOGLOBIN	A1CGLYCOHEM	HFA1C		Hemoglobin A1c/Hemoglobin.total in Blood	4548-4		High: 5.7	HEMOGLOBIN A1C	HEMOGLOBIN A	HEMOGLOBIN A1C
1	1	1	4090	4080	Hemoglobin A1C	A1C GLYCOHEMOGLOBIN	A1CGLYCOHEM	HFA1C		Hemoglobin A1c/Hemoglobin.total in Blood	4548-4	%	Low: 4.5 High: 6.2	HEMOGLOBIN A1C	HEMOGLOBIN A	HEMOGLOBIN A1C
8	1	1	4090	4080	Hemoglobin A1C	A1C GLYCOHEMOGLOBIN	A1CGLYCOHEM	HFA1C		Hemoglobin A1c/Hemoglobin.total in Blood	4548-4		High: 7.0	HEMOGLOBIN A1C	HEMOGLOBIN A	HEMOGLOBIN A1C
5	1	1	4090	4080	Hemoglobin A1C	A1C GLYCOHEMOGLOBIN	A1CGLYCOHEM	HFA1C		Hemoglobin A1c/Hemoglobin.total in Blood	4548-4		Low: 3.5 High: 6.0	HEMOGLOBIN A1C	HEMOGLOBIN A	HEMOGLOBIN A1C
3	1	1	4090	4080	Hemoglobin A1C	A1C GLYCOHEMOGLOBIN	A1CGLYCOHEM	HFA1C		Hemoglobin A1c/Hemoglobin.total in Blood	4548-4		Low: 3.4 High: 5.6	HEMOGLOBIN A1C	HEMOGLOBIN A	HEMOGLOBIN A1C
3	1	1	4090	4080	Hemoglobin A1C	A1C GLYCOHEMOGLOBIN	A1CGLYCOHEM	HFA1C		Hemoglobin A1c/Hemoglobin.total in Blood	4548-4		Normal: <7	HEMOGLOBIN A1C	HEMOGLOBIN A	HEMOGLOBIN A1C
4	1	1	4090	4080	Hemoglobin A1C	A1C GLYCOHEMOGLOBIN	A1CGLYCOHEM	HFA1C		Hemoglobin A1c/Hemoglobin.total in Blood	4548-4		Normal: 4.0-6.0	HEMOGLOBIN A1C	HEMOGLOBIN A	HEMOGLOBIN A1C
5	1	1	4090	4080	Hemoglobin A1C	A1C GLYCOHEMOGLOBIN	A1CGLYCOHEM	HFA1C		Hemoglobin A1c/Hemoglobin.total in Blood	4548-4		Low: 4.5 High: 6.2	HEMOGLOBIN A1C	HEMOGLOBIN A	HEMOGLOBIN A1C
4	1	1	4090	4080	Hemoglobin A1C	A1C GLYCOHEMOGLOBIN	A1CGLYCOHEM	HFA1C		Hemoglobin A1c/Hemoglobin.total in Blood	4548-4	%	Normal: <6.0	HEMOGLOBIN A1C	HEMOGLOBIN A	HEMOGLOBIN A1C
9	1	1	4090	4080	Hemoglobin A1C	A1C GLYCOHEMOGLOBIN	A1CGLYCOHEM	HFA1C		Hemoglobin A1c/Hemoglobin.total in Blood	4548-4		Normal: 3.5-6.0	HEMOGLOBIN A1C	HEMOGLOBIN A	HEMOGLOBIN A1C
2	1	1	4090	4080	Hemoglobin A1C	A1C GLYCOHEMOGLOBIN	A1CGLYCOHEM	HFA1C		Hemoglobin A1c/Hemoglobin.total in Blood	4548-4		Normal: <6.2%	HEMOGLOBIN A1C	HEMOGLOBIN A	HEMOGLOBIN A1C
2	1	1	4090	4080	Hemoglobin A1C	A1C GLYCOHEMOGLOBIN	A1CGLYCOHEM	HFA1C		Hemoglobin A1c/Hemoglobin.total in Blood	4548-4		Low: 4.5 High: 5.7	HEMOGLOBIN A1C	HEMOGLOBIN A	HEMOGLOBIN A1C
2	1	1	4090	4080	Hemoglobin A1C	A1C GLYCOHEMOGLOBIN	A1CGLYCOHEM	HFA1C		Hemoglobin A1c/Hemoglobin.total in Blood	4548-4		Low: 4.1 High: 10	HEMOGLOBIN A1C	HEMOGLOBIN A	HEMOGLOBIN A1C
1	1	1	4090	4080	Hemoglobin A1C	A1C GLYCOHEMOGLOBIN	A1CGLYCOHEM	HFA1C		Hemoglobin A1c/Hemoglobin.total in Blood	4548-4		High: 8.6	HEMOGLOBIN A1C	HEMOGLOBIN A	HEMOGLOBIN A1C
10	1	1	4090	4080	Hemoglobin A1C	A1C GLYCOHEMOGLOBIN	A1CGLYCOHEM	HFA1C		Hemoglobin A1c/Hemoglobin.total in Blood	4548-4		Low: 0 High: 5.6	HEMOGLOBIN A1C	HEMOGLOBIN A	HEMOGLOBIN A1C
6	1	1	4090	4080	Hemoglobin A1C	A1C GLYCOHEMOGLOBIN	A1CGLYCOHEM	HFA1C		Hemoglobin A1c/Hemoglobin.total in Blood	4548-4		Low: 5.7 High: 6.4	HEMOGLOBIN A1C	HEMOGLOBIN A	HEMOGLOBIN A1C
3	1	1	4090	4080	Hemoglobin A1C	A1C GLYCOHEMOGLOBIN	A1CGLYCOHEM	HFA1C		Hemoglobin A1c/Hemoglobin.total in Blood	4548-4		Low: 0 High: 6.5	HEMOGLOBIN A1C	HEMOGLOBIN A	HEMOGLOBIN A1C
6	1	1	4090	4080	Hemoglobin A1C	A1C GLYCOHEMOGLOBIN	A1CGLYCOHEM	HFA1C		Hemoglobin A1c/Hemoglobin.total in Blood	4548-4		Low: 4.0 High: 6.0	HEMOGLOBIN A1C	HEMOGLOBIN A	HEMOGLOBIN A1C
1	1	1	4090	4080	Hemoglobin A1C	A1C GLYCOHEMOGLOBIN	A1CGLYCOHEM	HFA1C		Hemoglobin A1c/Hemoglobin.total in Blood	4548-4	%	Low: <5.7 High: >6.4	HEMOGLOBIN A1C	HEMOGLOBIN A	HEMOGLOBIN A1C
2	1	1	4090	4080	Hemoglobin A1C	A1C GLYCOHEMOGLOBIN	A1CGLYCOHEM	HFA1C		Hemoglobin A1c/Hemoglobin.total in Blood	4548-4		Low: 4.4 High: 6.4	HEMOGLOBIN A1C	HEMOGLOBIN A	HEMOGLOBIN A1C
2	1	1	4090	4080	Hemoglobin A1C	A1C GLYCOHEMOGLOBIN	A1CGLYCOHEM	HFA1C		Hemoglobin A1c/Hemoglobin.total in Blood	4548-4		Low: 6.0 High: 7.0	HEMOGLOBIN A1C	HEMOGLOBIN A	HEMOGLOBIN A1C
5	1	1	4090	4080	Hemoglobin A1C	A1C GLYCOHEMOGLOBIN	A1CGLYCOHEM	HFA1C		Hemoglobin A1c/Hemoglobin.total in Blood	4548-4		Low: 0 High: 7.0	HEMOGLOBIN A1C	HEMOGLOBIN A	HEMOGLOBIN A1C
11	1	1	4090	4080	Hemoglobin A1C	A1C GLYCOHEMOGLOBIN	A1CGLYCOHEM	HFA1C		Hemoglobin A1c/Hemoglobin.total in Blood	4548-4		Low: 0 High: 6.2	HEMOGLOBIN A1C	HEMOGLOBIN A	HEMOGLOBIN A1C
2	1	1	4090	4080	Hemoglobin A1C	A1C GLYCOHEMOGLOBIN	A1CGLYCOHEM	HFA1C		Hemoglobin A1c/Hemoglobin.total in Blood	4548-4		Normal: 5.7-6.4	HEMOGLOBIN A1C	HEMOGLOBIN A	HEMOGLOBIN A1C
4	1	1	4090	4080	Hemoglobin A1C	A1C GLYCOHEMOGLOBIN	A1CGLYCOHEM	HFA1C		Hemoglobin A1c/Hemoglobin.total in Blood	4548-4		Normal: <5.7%	HEMOGLOBIN A1C	HEMOGLOBIN A	HEMOGLOBIN A1C
8	1	1	4090	4080	Hemoglobin A1C	A1C GLYCOHEMOGLOBIN	A1CGLYCOHEM	HFA1C		Hemoglobin A1c/Hemoglobin.total in Blood	4548-4		Normal: <7.0	HEMOGLOBIN A1C	HEMOGLOBIN A	HEMOGLOBIN A1C
4	1	1	4090	4080	Hemoglobin A1C	A1C GLYCOHEMOGLOBIN	A1CGLYCOHEM	HFA1C		Hemoglobin A1c/Hemoglobin.total in Blood	4548-4		Low: 4.6 High: 6.0	HEMOGLOBIN A1C	HEMOGLOBIN A	HEMOGLOBIN A1C
1	1	1	4090	4080	Hemoglobin A1C	A1C GLYCOHEMOGLOBIN	A1CGLYCOHEM	HFA1C		Hemoglobin A1c/Hemoglobin.total in Blood	4548-4		High: 4.8-5.6	HEMOGLOBIN A1C	HEMOGLOBIN A	HEMOGLOBIN A1C
5	1	1	4090	4080	Hemoglobin A1C	A1C GLYCOHEMOGLOBIN	A1CGLYCOHEM	HFA1C		Hemoglobin A1c/Hemoglobin.total in Blood	4548-4		Low: 4 High: 5.6	HEMOGLOBIN A1C	HEMOGLOBIN A	HEMOGLOBIN A1C
1	1	1	4090	4080	Hemoglobin A1C	A1C GLYCOHEMOGLOBIN	A1CGLYCOHEM	HFA1C		Hemoglobin A1c/Hemoglobin.total in Blood	4548-4		High: 8.9	HEMOGLOBIN A1C	HEMOGLOBIN A	HEMOGLOBIN A1C
3	1	1	4090	4080	Hemoglobin A1C	A1C GLYCOHEMOGLOBIN	A1CGLYCOHEM	HFA1C		Hemoglobin A1c/Hemoglobin.total in Blood	4548-4		Low: 6 High: 7	HEMOGLOBIN A1C	HEMOGLOBIN A	HEMOGLOBIN A1C
2	1	1	4090	4080	Hemoglobin A1C	A1C GLYCOHEMOGLOBIN	A1CGLYCOHEM	HFA1C		Hemoglobin A1c/Hemoglobin.total in Blood	4548-4	%	Low: 4.1 High: 6.0	HEMOGLOBIN A1C	HEMOGLOBIN A	HEMOGLOBIN A1C
3	1	1	4090	4080	Hemoglobin A1C	A1C GLYCOHEMOGLOBIN	A1CGLYCOHEM	HFA1C		Hemoglobin A1c/Hemoglobin.total in Blood	4548-4		Low: 4.8 High: 6.0	HEMOGLOBIN A1C	HEMOGLOBIN A	HEMOGLOBIN A1C
1	1	1	4090	4080	Hemoglobin A1C	A1C GLYCOHEMOGLOBIN	A1CGLYCOHEM	HFA1C		Hemoglobin A1c/Hemoglobin.total in Blood	4548-4	%	Low: 0.0 High: 7.0	HEMOGLOBIN A1C	HEMOGLOBIN A	HEMOGLOBIN A1C
9	1	1	4090	4080	Hemoglobin A1C	A1C GLYCOHEMOGLOBIN	A1CGLYCOHEM	HFA1C		Hemoglobin A1c/Hemoglobin.total in Blood	4548-4		Low: 4.5 High: 6.5	HEMOGLOBIN A1C	HEMOGLOBIN A	HEMOGLOBIN A1C
1	1	1	4090	4080	Hemoglobin A1C	A1C GLYCOHEMOGLOBIN	A1CGLYCOHEM	HFA1C		Hemoglobin A1c/Hemoglobin.total in Blood	4548-4	%	Low: 3.5 High: 5.9	HEMOGLOBIN A1C	HEMOGLOBIN A	HEMOGLOBIN A1C
3	1	1	4090	4080	Hemoglobin A1C	A1C GLYCOHEMOGLOBIN	A1CGLYCOHEM	HFA1C		Hemoglobin A1c/Hemoglobin.total in Blood	4548-4		Low: 4.5 High: 6.0	HEMOGLOBIN A1C	HEMOGLOBIN A	HEMOGLOBIN A1C
5	1	1	4090	4080	Hemoglobin A1C	A1C GLYCOHEMOGLOBIN	A1CGLYCOHEM	HFA1C		Hemoglobin A1c/Hemoglobin.total in Blood	4548-4		Low: 0 High: 6.0	HEMOGLOBIN A1C	HEMOGLOBIN A	HEMOGLOBIN A1C
4	1	1	4090	4080	Hemoglobin A1C	A1C GLYCOHEMOGLOBIN	A1CGLYCOHEM	HFA1C		Hemoglobin A1c/Hemoglobin.total in Blood	4548-4		High: 6.0	HEMOGLOBIN A1C	HEMOGLOBIN A	HEMOGLOBIN A1C
2	1	1	4090	4080	Hemoglobin A1C	A1C GLYCOHEMOGLOBIN	A1CGLYCOHEM	HFA1C		Hemoglobin A1c/Hemoglobin.total in Blood	4548-4		Low: 4.8 High: 5.9	HEMOGLOBIN A1C	HEMOGLOBIN A	HEMOGLOBIN A1C
1	1	1	4090	4080	Hemoglobin A1C	A1C GLYCOHEMOGLOBIN	A1CGLYCOHEM	HFA1C		Hemoglobin A1c/Hemoglobin.total in Blood	4548-4	%	Low: 4.0 High: 6.0	HEMOGLOBIN A1C	HEMOGLOBIN A	HEMOGLOBIN A1C
3	1	1	4090	4080	Hemoglobin A1C	A1C GLYCOHEMOGLOBIN	A1CGLYCOHEM	HFA1C		Hemoglobin A1c/Hemoglobin.total in Blood	4548-4		Low: 0.0 High: 7.0	HEMOGLOBIN A1C	HEMOGLOBIN A	HEMOGLOBIN A1C
2	1	1	4090	4080	Hemoglobin A1C	A1C GLYCOHEMOGLOBIN	A1CGLYCOHEM	HFA1C		Hemoglobin A1c/Hemoglobin.total in Blood	4548-4		Normal: 3.4-5.6	HEMOGLOBIN A1C	HEMOGLOBIN A	HEMOGLOBIN A1C
1	1	1	4090	4080	Hemoglobin A1C	A1C GLYCOHEMOGLOBIN	A1CGLYCOHEM	HFA1C		Hemoglobin A1c/Hemoglobin.total in Blood	4548-4		Low: 0 High: 7	HEMOGLOBIN A1C	HEMOGLOBIN A	HEMOGLOBIN A1C
2	1	1	4090	4080	Hemoglobin A1C	A1C GLYCOHEMOGLOBIN	A1CGLYCOHEM	HFA1C		Hemoglobin A1c/Hemoglobin.total in Blood	4548-4		Normal: 4.8-6.0	HEMOGLOBIN A1C	HEMOGLOBIN A	HEMOGLOBIN A1C
1	1	1	4090	4080	Hemoglobin A1C	A1C GLYCOHEMOGLOBIN	A1CGLYCOHEM	HFA1C		Hemoglobin A1c/Hemoglobin.total in Blood	4548-4		High: H	HEMOGLOBIN A1C	HEMOGLOBIN A	HEMOGLOBIN A1C
3	1	1	4090	4080	Hemoglobin A1C	A1C GLYCOHEMOGLOBIN	A1CGLYCOHEM	HFA1C		Hemoglobin A1c/Hemoglobin.total in Blood	4548-4		Normal: <7.0%	HEMOGLOBIN A1C	HEMOGLOBIN A	HEMOGLOBIN A1C
1	1	1	4090	4080	Hemoglobin A1C	A1C GLYCOHEMOGLOBIN	A1CGLYCOHEM	HFA1C		Hemoglobin A1c/Hemoglobin.total in Blood	4548-4		Low: <6.2	HEMOGLOBIN A1C	HEMOGLOBIN A	HEMOGLOBIN A1C
1	1	1	4090	4080	Hemoglobin A1C	A1C GLYCOHEMOGLOBIN	A1CGLYCOHEM	HFA1C		Hemoglobin A1c/Hemoglobin.total in Blood	4548-4		Low: 6.5 High: 8.0	HEMOGLOBIN A1C	HEMOGLOBIN A	HEMOGLOBIN A1C
4	1	1	4090	4080	Hemoglobin A1C	A1C GLYCOHEMOGLOBIN	A1CGLYCOHEM	HFA1C		Hemoglobin A1c/Hemoglobin.total in Blood	4548-4		Normal: <5.7	HEMOGLOBIN A1C	HEMOGLOBIN A	HEMOGLOBIN A1C
1	1	1	4090	4080	Hemoglobin A1C	A1C GLYCOHEMOGLOBIN	A1CGLYCOHEM	HFA1C		Hemoglobin A1c/Hemoglobin.total in Blood	4548-4	%	Normal: <5.7%	HEMOGLOBIN A1C	HEMOGLOBIN A	HEMOGLOBIN A1C
2	1	1	4090	4080	Hemoglobin A1C	A1C GLYCOHEMOGLOBIN	A1CGLYCOHEM	HFA1C		Hemoglobin A1c/Hemoglobin.total in Blood	4548-4	%	Low: 4.6 High: 6.0	HEMOGLOBIN A1C	HEMOGLOBIN A	HEMOGLOBIN A1C
1	1	1	4090	4080	Hemoglobin A1C	A1C GLYCOHEMOGLOBIN	A1CGLYCOHEM	HFA1C		Hemoglobin A1c/Hemoglobin.total in Blood	4548-4		Low: 4.8 High: 2.6	HEMOGLOBIN A1C	HEMOGLOBIN A	HEMOGLOBIN A1C
1	1	1	4090	4080	Hemoglobin A1C	A1C GLYCOHEMOGLOBIN	A1CGLYCOHEM	HFA1C		Hemoglobin A1c/Hemoglobin.total in Blood	4548-4	%	Low: 4 High: 6	HEMOGLOBIN A1C	HEMOGLOBIN A	HEMOGLOBIN A1C
1	1	1	4090	4080	Hemoglobin A1C	A1C GLYCOHEMOGLOBIN	A1CGLYCOHEM	HFA1C		Hemoglobin A1c/Hemoglobin.total in Blood	4548-4		Normal: 3.0-6.0	HEMOGLOBIN A1C	HEMOGLOBIN A	HEMOGLOBIN A1C
2	1	1	4090	4080	Hemoglobin A1C	A1C GLYCOHEMOGLOBIN	A1CGLYCOHEM	HFA1C		Hemoglobin A1c/Hemoglobin.total in Blood	4548-4		Low: 4.2 High: 6.3	HEMOGLOBIN A1C	HEMOGLOBIN A	HEMOGLOBIN A1C
3	1	1	4090	4080	Hemoglobin A1C	A1C GLYCOHEMOGLOBIN	A1CGLYCOHEM	HFA1C		Hemoglobin A1c/Hemoglobin.total in Blood	4548-4		Low: 4 High: 6	HEMOGLOBIN A1C	HEMOGLOBIN A	HEMOGLOBIN A1C
1	1	1	4090	4080	Hemoglobin A1C	A1C GLYCOHEMOGLOBIN	A1CGLYCOHEM	HFA1C		Hemoglobin A1c/Hemoglobin.total in Blood	4548-4	%	Normal: 0.0-7.0	HEMOGLOBIN A1C	HEMOGLOBIN A	HEMOGLOBIN A1C
2	1	1	4090	4080	Hemoglobin A1C	A1C GLYCOHEMOGLOBIN	A1CGLYCOHEM	HFA1C		Hemoglobin A1c/Hemoglobin.total in Blood	4548-4	%	Normal: 4.1-6.0	HEMOGLOBIN A1C	HEMOGLOBIN A	HEMOGLOBIN A1C
2	1	1	4090	4080	Hemoglobin A1C	A1C GLYCOHEMOGLOBIN	A1CGLYCOHEM	HFA1C		Hemoglobin A1c/Hemoglobin.total in Blood	4548-4		Low: 3.5 High: 5.9	HEMOGLOBIN A1C	HEMOGLOBIN A	HEMOGLOBIN A1C
1	1	1	4090	4080	Hemoglobin A1C	A1C GLYCOHEMOGLOBIN	A1CGLYCOHEM	HFA1C		Hemoglobin A1c/Hemoglobin.total in Blood	4548-4		High: High	HEMOGLOBIN A1C	HEMOGLOBIN A	HEMOGLOBIN A1C
1	1	1	4090	4080	Hemoglobin A1C	A1C GLYCOHEMOGLOBIN	A1CGLYCOHEM	HFA1C		Hemoglobin A1c/Hemoglobin.total in Blood	4548-4	%	High: 5.7	HEMOGLOBIN A1C	HEMOGLOBIN A	HEMOGLOBIN A1C
1	1	1	4090	4080	Hemoglobin A1C	A1C GLYCOHEMOGLOBIN	A1CGLYCOHEM	HFA1C		Hemoglobin A1c/Hemoglobin.total in Blood	4548-4		Normal: 4-6	HEMOGLOBIN A1C	HEMOGLOBIN A	HEMOGLOBIN A1C
1	1	1	4090	4080	Hemoglobin A1C	A1C GLYCOHEMOGLOBIN	A1CGLYCOHEM	HFA1C		Hemoglobin A1c/Hemoglobin.total in Blood	4548-4	%	Low: 4 High: 6.5	HEMOGLOBIN A1C	HEMOGLOBIN A	HEMOGLOBIN A1C
1	1	1	4090	4080	Hemoglobin A1C	A1C GLYCOHEMOGLOBIN	A1CGLYCOHEM	HFA1C		Hemoglobin A1c/Hemoglobin.total in Blood	4548-4		Normal: >6.0	HEMOGLOBIN A1C	HEMOGLOBIN A	HEMOGLOBIN A1C
1	1	1	4090	4080	Hemoglobin A1C	A1C GLYCOHEMOGLOBIN	A1CGLYCOHEM	HFA1C		Hemoglobin A1c/Hemoglobin.total in Blood	4548-4		Low: 4.0 High: 5.6	HEMOGLOBIN A1C	HEMOGLOBIN A	HEMOGLOBIN A1C
1	1	1	4090	4080	Hemoglobin A1C	A1C GLYCOHEMOGLOBIN	A1CGLYCOHEM	HFA1C		Hemoglobin A1c/Hemoglobin.total in Blood	4548-4		Normal: 0-5.6	HEMOGLOBIN A1C	HEMOGLOBIN A	HEMOGLOBIN A1C
1	1	1	4090	4080	Hemoglobin A1C	A1C GLYCOHEMOGLOBIN	A1CGLYCOHEM	HFA1C		Hemoglobin A1c/Hemoglobin.total in Blood	4548-4		Low: 4.8 High: 6	HEMOGLOBIN A1C	HEMOGLOBIN A	HEMOGLOBIN A1C
2	1	1	4090	4080	Hemoglobin A1C	A1C GLYCOHEMOGLOBIN	A1CGLYCOHEM	HFA1C		Hemoglobin A1c/Hemoglobin.total in Blood	4548-4		Normal: 4.0-5.6	HEMOGLOBIN A1C	HEMOGLOBIN A	HEMOGLOBIN A1C
1	1	1	4090	4080	Hemoglobin A1C	A1C GLYCOHEMOGLOBIN	A1CGLYCOHEM	HFA1C		Hemoglobin A1c/Hemoglobin.total in Blood	4548-4		High: <5.7	HEMOGLOBIN A1C	HEMOGLOBIN A	HEMOGLOBIN A1C
1	1	1	4090	4080	Hemoglobin A1C	A1C GLYCOHEMOGLOBIN	A1CGLYCOHEM	HFA1C		Hemoglobin A1c/Hemoglobin.total in Blood	4548-4		High: 6.4	HEMOGLOBIN A1C	HEMOGLOBIN A	HEMOGLOBIN A1C
1	1	1	4090	4080	Hemoglobin A1C	A1C GLYCOHEMOGLOBIN	A1CGLYCOHEM	HFA1C		Hemoglobin A1c/Hemoglobin.total in Blood	4548-4		High: 4.8-6.0	HEMOGLOBIN A1C	HEMOGLOBIN A	HEMOGLOBIN A1C
1	1	0	4090	4080	Hemoglobin A1C	A1C GLYCOHEMOGLOBIN	A1CGLYCOHEM	HFA1C		Hemoglobin A1c/Hemoglobin.total in Blood	4548-4			LAB MISC ORDER	LAB MISC ORD	LAB MISC ORDER
1	1	0	4090	4080	Hemoglobin A1C	A1C GLYCOHEMOGLOBIN	A1CGLYCOHEM	HFA1C		Hemoglobin A1c/Hemoglobin.total in Blood	4548-4	%		METABOLIC PANEL	METABOLIC PA	METABOLIC PANEL
1	1	0	4090	4080	Hemoglobin A1C	A1C GLYCOHEMOGLOBIN	A1CGLYCOHEM	HFA1C	eclude	Hemoglobin A1c/Hemoglobin.total in Blood	4548-4			CBC NO AUTO DIFF	CBC NO AUTO	CBC NO AUTO DIFF
22	1	0	4090	4080	Hemoglobin A1C	A1C GLYCOHEMOGLOBIN	A1CGLYCOHEM	HFA1C		Hemoglobin A1c/Hemoglobin.total in Blood	4548-4			OB EXTERNAL LABS	OB EXTERNAL LABS	OB EXTERNAL LABS
30	1	0	4090	4080	Hemoglobin A1C	A1C GLYCOHEMOGLOBIN	A1CGLYCOHEM	HFA1C		Hemoglobin A1c/Hemoglobin.total in Blood	4548-4	%		OB EXTERNAL LABS	OB EXTERNAL LABS	OB EXTERNAL LABS
1	1	0	4090	4080	Hemoglobin A1C	A1C GLYCOHEMOGLOBIN	A1CGLYCOHEM	HFA1C		Hemoglobin A1c/Hemoglobin.total in Blood	4548-4			HB HEMOGLOBIN AIC	HEMOGLOBIN AIC	HEMOGLOBIN AIC
24	1	0	4090	4080	Hemoglobin A1C	A1C GLYCOHEMOGLOBIN	A1CGLYCOHEM	HFA1C		Hemoglobin A1c/Hemoglobin.total in Blood	4548-4	%		TXP EXTERNAL LABS	TXP EXTERNAL LABS	TXP EXTERNAL LABS
8	1	0	4090	4080	Hemoglobin A1C	A1C GLYCOHEMOGLOBIN	A1CGLYCOHEM	HFA1C		Hemoglobin A1c/Hemoglobin.total in Blood	4548-4			TXP EXTERNAL LABS	TXP EXTERNAL LABS	TXP EXTERNAL LABS
23	1	1	4090	4080	Hemoglobin A1C	A1C GLYCOHEMOGLOBIN	A1CGLYCOHEM	HFA1C		Hemoglobin A1c/Hemoglobin.total in Blood	4548-4			A1C GLYCOHEMOGLOBIN	A1C GLYCOH	A1C GLYCOHEMOGLOBIN
7	1	1	4090	4080	Hemoglobin A1C	A1C GLYCOHEMOGLOBIN	A1CGLYCOHEM	HFA1C		Hemoglobin A1c/Hemoglobin.total in Blood	4548-4		Low: 4.1 High: 6.0	A1C GLYCOHEMOGLOBIN	A1C GLYCOH	A1C GLYCOHEMOGLOBIN
1	1	1	4090	4080	Hemoglobin A1C	A1C GLYCOHEMOGLOBIN	A1CGLYCOHEM	HFA1C		Hemoglobin A1c/Hemoglobin.total in Blood	4548-4		Low: 4.8 High: 6.0	A1C GLYCOHEMOGLOBIN	A1C GLYCOH	A1C GLYCOHEMOGLOBIN
1	1	1	4090	4080	Hemoglobin A1C	A1C GLYCOHEMOGLOBIN	A1CGLYCOHEM	HFA1C		Hemoglobin A1c/Hemoglobin.total in Blood	4548-4		Low: 3.0 High: 6.0	A1C GLYCOHEMOGLOBIN	A1C GLYCOH	A1C GLYCOHEMOGLOBIN
47	1	1	4090	4080	Hemoglobin A1C	A1C GLYCOHEMOGLOBIN	A1CGLYCOHEM	HFA1C		Hemoglobin A1c/Hemoglobin.total in Blood	4548-4	%		POCT HEMOGLOBIN A1C	POCT HGB A1C	POCT HEMOGLOBIN A1C
1	1	1	4090	4080	Hemoglobin A1C	A1C GLYCOHEMOGLOBIN	A1CGLYCOHEM	HFA1C		Hemoglobin A1c/Hemoglobin.total in Blood	4548-4			POCT HEMOGLOBIN A1C	POCT HGB A1C	POCT HEMOGLOBIN A1C
4	1	0	4090	4080	Hemoglobin A1C	A1C GLYCOHEMOGLOBIN	A1CGLYCOHEM	HFA1C		Hemoglobin A1c/Hemoglobin.total in Blood	4548-4			AMB PTY EXTERNAL LABS	AMB PTY EXTERNAL LABS	AMB PTY EXTERNAL LABS
1	1	0	4090	4080	Hemoglobin A1C	A1C GLYCOHEMOGLOBIN	A1CGLYCOHEM	HFA1C		Hemoglobin A1c/Hemoglobin.total in Blood	4548-4		Normal: 4-6	AMB PTY EXTERNAL LABS	AMB PTY EXTERNAL LABS	AMB PTY EXTERNAL LABS
1	1	0	4090	4080	Hemoglobin A1C	A1C GLYCOHEMOGLOBIN	A1CGLYCOHEM	HFA1C		Hemoglobin A1c/Hemoglobin.total in Blood	4548-4			BASIC METABOLIC PANEL	BASIC METABO	BASIC METABOLIC PANEL
12	1	0	4090	4080	Hemoglobin A1C	A1C GLYCOHEMOGLOBIN	A1CGLYCOHEM	HFA1C		Hemoglobin A1c/Hemoglobin.total in Blood	4548-4			ONC PTY EXTERNAL LABS	ONC PTY EXTERNAL LABS	ONC PTY EXTERNAL LABS
1	1	0	4090	4080	Hemoglobin A1C	A1C GLYCOHEMOGLOBIN	A1CGLYCOHEM	HFA1C		Hemoglobin A1c/Hemoglobin.total in Blood	4548-4		Low: 4.0 High: 5.6	ONC PTY EXTERNAL LABS	ONC PTY EXTERNAL LABS	ONC PTY EXTERNAL LABS
1	1	0	4090	4080	Hemoglobin A1C	A1C GLYCOHEMOGLOBIN	A1CGLYCOHEM	HFA1C		Hemoglobin A1c/Hemoglobin.total in Blood	4548-4	%	Normal: 4.0-5.6	ONC PTY EXTERNAL LABS	ONC PTY EXTERNAL LABS	ONC PTY EXTERNAL LABS
1	1	0	4090	4080	Hemoglobin A1C	A1C GLYCOHEMOGLOBIN	A1CGLYCOHEM	HFA1C		Hemoglobin A1c/Hemoglobin.total in Blood	4548-4	%	High: 5.7	ONC PTY EXTERNAL LABS	ONC PTY EXTERNAL LABS	ONC PTY EXTERNAL LABS
16	1	0	4090	4080	Hemoglobin A1C	A1C GLYCOHEMOGLOBIN	A1CGLYCOHEM	HFA1C		Hemoglobin A1c/Hemoglobin.total in Blood	4548-4			HEALTH FAIR COMP PANEL	LAB4620	HEALTH FAIR COMP PANEL
6	1	0	4090	4080	Hemoglobin A1C	A1C GLYCOHEMOGLOBIN	A1CGLYCOHEM	HFA1C		Hemoglobin A1c/Hemoglobin.total in Blood	4548-4		Low: 4.1 High: 6.0	HEALTH FAIR COMP PANEL	LAB4620	HEALTH FAIR COMP PANEL
1386	1	1	4090	4080	Hemoglobin A1C	A1C GLYCOHEMOGLOBIN	A1CGLYCOHEM	HFA1C		Hemoglobin A1c/Hemoglobin.total in Blood	4548-4	%		HEMOGLOBIN A1C (HBA1C)	HEMOGLOBIN	HEMOGLOBIN A1C (HBA1C)
1	1	1	4090	4080	Hemoglobin A1C	A1C GLYCOHEMOGLOBIN	A1CGLYCOHEM	HFA1C		Hemoglobin A1c/Hemoglobin.total in Blood	4548-4		Low: 4.0 High: 5.6	HEMOGLOBIN A1C (HBA1C)	HEMOGLOBIN	HEMOGLOBIN A1C (HBA1C)
173	1	1	4090	4080	Hemoglobin A1C	A1C GLYCOHEMOGLOBIN	A1CGLYCOHEM	HFA1C		Hemoglobin A1c/Hemoglobin.total in Blood	4548-4			HEMOGLOBIN A1C (HBA1C)	HEMOGLOBIN	HEMOGLOBIN A1C (HBA1C)
52	1	1	4090	4080	Hemoglobin A1C	A1C GLYCOHEMOGLOBIN	A1CGLYCOHEM	HFA1C		Hemoglobin A1c/Hemoglobin.total in Blood	4548-4	%	Low: 4.1 High: 6.0	HEMOGLOBIN A1C (HBA1C)	HEMOGLOBIN	HEMOGLOBIN A1C (HBA1C)
5	1	1	4090	4080	Hemoglobin A1C	A1C GLYCOHEMOGLOBIN	A1CGLYCOHEM	HFA1C		Hemoglobin A1c/Hemoglobin.total in Blood	4548-4		Low: 4.8 High: 5.6	HEMOGLOBIN A1C (HBA1C)	HEMOGLOBIN	HEMOGLOBIN A1C (HBA1C)
3	1	1	4090	4080	Hemoglobin A1C	A1C GLYCOHEMOGLOBIN	A1CGLYCOHEM	HFA1C		Hemoglobin A1c/Hemoglobin.total in Blood	4548-4		Low: 3.6 High: 6.8	HEMOGLOBIN A1C (HBA1C)	HEMOGLOBIN	HEMOGLOBIN A1C (HBA1C)
6	1	1	4090	4080	Hemoglobin A1C	A1C GLYCOHEMOGLOBIN	A1CGLYCOHEM	HFA1C		Hemoglobin A1c/Hemoglobin.total in Blood	4548-4		Normal: <6.0	HEMOGLOBIN A1C (HBA1C)	HEMOGLOBIN	HEMOGLOBIN A1C (HBA1C)
1	1	1	4090	4080	Hemoglobin A1C	A1C GLYCOHEMOGLOBIN	A1CGLYCOHEM	HFA1C		Hemoglobin A1c/Hemoglobin.total in Blood	4548-4		High: x	HEMOGLOBIN A1C (HBA1C)	HEMOGLOBIN	HEMOGLOBIN A1C (HBA1C)
6	1	1	4090	4080	Hemoglobin A1C	A1C GLYCOHEMOGLOBIN	A1CGLYCOHEM	HFA1C		Hemoglobin A1c/Hemoglobin.total in Blood	4548-4		Low: 4.1 High: 6.0	HEMOGLOBIN A1C (HBA1C)	HEMOGLOBIN	HEMOGLOBIN A1C (HBA1C)
1	1	1	4090	4080	Hemoglobin A1C	A1C GLYCOHEMOGLOBIN	A1CGLYCOHEM	HFA1C		Hemoglobin A1c/Hemoglobin.total in Blood	4548-4		Low: 4.0 High: 6.0	HEMOGLOBIN A1C (HBA1C)	HEMOGLOBIN	HEMOGLOBIN A1C (HBA1C)
3	1	1	4090	4080	Hemoglobin A1C	A1C GLYCOHEMOGLOBIN	A1CGLYCOHEM	HFA1C		Hemoglobin A1c/Hemoglobin.total in Blood	4548-4		Normal: 3.5-6.0	HEMOGLOBIN A1C (HBA1C)	HEMOGLOBIN	HEMOGLOBIN A1C (HBA1C)
3	1	1	4090	4080	Hemoglobin A1C	A1C GLYCOHEMOGLOBIN	A1CGLYCOHEM	HFA1C		Hemoglobin A1c/Hemoglobin.total in Blood	4548-4		Low: 4.8 High: 6.0	HEMOGLOBIN A1C (HBA1C)	HEMOGLOBIN	HEMOGLOBIN A1C (HBA1C)
2	1	1	4090	4080	Hemoglobin A1C	A1C GLYCOHEMOGLOBIN	A1CGLYCOHEM	HFA1C		Hemoglobin A1c/Hemoglobin.total in Blood	4548-4		Normal: <6.2	HEMOGLOBIN A1C (HBA1C)	HEMOGLOBIN	HEMOGLOBIN A1C (HBA1C)
1	1	1	4090	4080	Hemoglobin A1C	A1C GLYCOHEMOGLOBIN	A1CGLYCOHEM	HFA1C		Hemoglobin A1c/Hemoglobin.total in Blood	4548-4		Low: 3.0 High: 6.0	HEMOGLOBIN A1C (HBA1C)	HEMOGLOBIN	HEMOGLOBIN A1C (HBA1C)
2	1	1	4090	4080	Hemoglobin A1C	A1C GLYCOHEMOGLOBIN	A1CGLYCOHEM	HFA1C		Hemoglobin A1c/Hemoglobin.total in Blood	4548-4		High: 7.0	HEMOGLOBIN A1C (HBA1C)	HEMOGLOBIN	HEMOGLOBIN A1C (HBA1C)
1	1	1	4090	4080	Hemoglobin A1C	A1C GLYCOHEMOGLOBIN	A1CGLYCOHEM	HFA1C		Hemoglobin A1c/Hemoglobin.total in Blood	4548-4		Low: 4.6 High: 6.4	HEMOGLOBIN A1C (HBA1C)	HEMOGLOBIN	HEMOGLOBIN A1C (HBA1C)
1	1	1	4090	4080	Hemoglobin A1C	A1C GLYCOHEMOGLOBIN	A1CGLYCOHEM	HFA1C		Hemoglobin A1c/Hemoglobin.total in Blood	4548-4		High: H	HEMOGLOBIN A1C (HBA1C)	HEMOGLOBIN	HEMOGLOBIN A1C (HBA1C)
1	1	1	4090	4080	Hemoglobin A1C	A1C GLYCOHEMOGLOBIN	A1CGLYCOHEM	HFA1C		Hemoglobin A1c/Hemoglobin.total in Blood	4548-4		Low: 4 High: 6	HEMOGLOBIN A1C (HBA1C)	HEMOGLOBIN	HEMOGLOBIN A1C (HBA1C)
1	1	1	4090	4080	Hemoglobin A1C	A1C GLYCOHEMOGLOBIN	A1CGLYCOHEM	HFA1C		Hemoglobin A1c/Hemoglobin.total in Blood	4548-4		High: 5.7	HEMOGLOBIN A1C (HBA1C)	HEMOGLOBIN	HEMOGLOBIN A1C (HBA1C)
1	1	1	4090	4080	Hemoglobin A1C	A1C GLYCOHEMOGLOBIN	A1CGLYCOHEM	HFA1C		Hemoglobin A1c/Hemoglobin.total in Blood	4548-4		Low: 4.6 High: 6.0	HEMOGLOBIN A1C (HBA1C)	HEMOGLOBIN	HEMOGLOBIN A1C (HBA1C)
1	1	0	4090	4080	Hemoglobin A1C	A1C GLYCOHEMOGLOBIN	A1CGLYCOHEM	HFA1C		Hemoglobin A1c/Hemoglobin.total in Blood	4548-4			HEPATIC FUNCTION PANEL	HEPATIC FUNC	HEPATIC FUNCTION PANEL
2	1	0	4090	4080	Hemoglobin A1C	A1C GLYCOHEMOGLOBIN	A1CGLYCOHEM	HFA1C		Hemoglobin A1c/Hemoglobin.total in Blood	4548-4	%		BMP- EXTERNAL RESULTS ONLY	BASIC METABO	BASIC METABOLIC PANEL
1	1	0	4090	4080	Hemoglobin A1C	A1C GLYCOHEMOGLOBIN	A1CGLYCOHEM	HFA1C		Hemoglobin A1c/Hemoglobin.total in Blood	4548-4			CMP- EXTERNAL RESULTS ONLY	COMPREHENSIV	COMPREHENSIVE METABOLIC PANEL
2	1	0	4090	4080	Hemoglobin A1C	A1C GLYCOHEMOGLOBIN	A1CGLYCOHEM	HFA1C		Hemoglobin A1c/Hemoglobin.total in Blood	4548-4	%		CMP- EXTERNAL RESULTS ONLY	COMPREHENSIV	COMPREHENSIVE METABOLIC PANEL
1	1	1	4090	4080	Hemoglobin A1C	A1C GLYCOHEMOGLOBIN	A1CGLYCOHEM	HFA1C		Hemoglobin A1c/Hemoglobin.total in Blood	4548-4	%		DAT HEMOGLOBIN A1C (HBA1C)	DAT HEMOGLOBIN A1C (HBA1C)	DAT HEMOGLOBIN A1C (HBA1C)
3	1	0	4090	4080	Hemoglobin A1C	A1C GLYCOHEMOGLOBIN	A1CGLYCOHEM	HFA1C		Hemoglobin A1c/Hemoglobin.total in Blood	4548-4	%		PERSONAL HEALTH ASSESSMENT	PERSONAL HEALTH ASSESSMENT	PERSONAL HEALTH ASSESSMENT
1	1	0	4090	4080	Hemoglobin A1C	A1C GLYCOHEMOGLOBIN	A1CGLYCOHEM	HFA1C		Hemoglobin A1c/Hemoglobin.total in Blood	4548-4	%		CMP14+CBC/D/PLT+ESR WES+CRP	CMP14+CBC/D/PLT+ESR WES+CRP	CMP14+CBC/D/PLT+ESR WES+CRP
1	1	0	4090	4080	Hemoglobin A1C	A1C GLYCOHEMOGLOBIN	A1CGLYCOHEM	HFA1C	exclude	Hemoglobin A1c/Hemoglobin.total in Blood	4548-4			CONGESTIVE HEART FAILURE BNP	CONGESTIVE H	CONGESTIVE HEART FAILURE BNP
2	1	0	4090	4080	Hemoglobin A1C	A1C GLYCOHEMOGLOBIN	A1CGLYCOHEM	HFA1C		Hemoglobin A1c/Hemoglobin.total in Blood	4548-4			COMPREHENSIVE METABOLIC PANEL	COMPREHENSIV	COMPREHENSIVE METABOLIC PANEL
3	1	0	4090	4080	Hemoglobin A1C	A1C GLYCOHEMOGLOBIN	A1CGLYCOHEM	HFA1C		Hemoglobin A1c/Hemoglobin.total in Blood	4548-4			LOW DENSITY LIPOPROT - DIRECT	LOW DENSITY	LOW DENSITY LIPOPROT - DIRECT
2	1	0	4090	4080	Hemoglobin A1C	A1C GLYCOHEMOGLOBIN	A1CGLYCOHEM	HFA1C		Hemoglobin A1c/Hemoglobin.total in Blood	4548-4	%		LIPID PANEL- EXTERNAL RESULT ONLY	LIPID PANEL	LIPID PANEL
1	1	0	4090	4080	Hemoglobin A1C	A1C GLYCOHEMOGLOBIN	A1CGLYCOHEM	HFA1C	exclude	Hemoglobin A1c/Hemoglobin.total in Blood	4548-4			EXTERN DRAIN PANC PSEUDOCYST,PERCUT	EXTERN DRAIN	EXTERN DRAIN PANC PSEUDOCYST,PERCUT
1	1	1	4090	4080	Hemoglobin A1C	A1C GLYCOHEMOGLOBIN	A1CGLYCOHEM	HFA1C		Hemoglobin A1c/Hemoglobin.total in Blood	4548-4	%		PROTOCOL AMB HEMOGLOBIN A1C POINT OF CARE	PROTOCOL AMB HEMOGLOBIN A1C POINT OF CARE	PROTOCOL AMB HEMOGLOBIN A1C POINT OF CARE
6	1	0	4090	4080	Hemoglobin A1C	A1C GLYCOHEMOGLOBIN	A1CGLYCOHEM	HFA1C		Hemoglobin A1c/Hemoglobin.total in Blood	4548-4			CMP AKA COMPREHENSIVE METABOLIC PANEL CHEMISTRY	CMP aka Comp	CMP AKA COMPREHENSIVE METABOLIC PANEL CHEMISTRY
1	1	0	4090	4080	Hemoglobin A1C	A1C GLYCOHEMOGLOBIN	A1CGLYCOHEM	HFA1C		Hemoglobin A1c/Hemoglobin.total in Blood	4548-4		Low: 4.7 High: 5.8	CMP AKA COMPREHENSIVE METABOLIC PANEL CHEMISTRY	CMP aka Comp	CMP AKA COMPREHENSIVE METABOLIC PANEL CHEMISTRY
1	1	1	4090	4080	Hemoglobin A1C	A1C GLYCOHEMOGLOBIN	A1CGLYCOHEM	HFA1C		Hemoglobin A1c/Hemoglobin.total in Blood	4548-4			POCT HEMOGLOBIN A1C-CPT 83036-MANUAL RESULT ENTRY	POCT HEMOGLOBIN A1C-CPT 83036-MANUAL RESULT ENTRY	POCT HEMOGLOBIN A1C-CPT 83036-MANUAL RESULT ENTRY
1	1	0	123800132	27291	Hemoglobin A1c - POCT	A1C GLYCOHEMPOC	A1CGLYCOPOC	A1C	exclude	Hemoglobin A1c/Hemoglobin.total in Blood	4548-4	%		OKAY TO TREAT	OKAY TO TREAT	OKAY TO TREAT
2	1	1	123800132	27291	Hemoglobin A1c - POCT	A1C GLYCOHEMPOC	A1CGLYCOPOC	A1C		Hemoglobin A1c/Hemoglobin.total in Blood	4548-4			HEMOGLOBIN A1C	HEMOGLOBIN A	HEMOGLOBIN A1C
36854	1	1	123800132	27291	Hemoglobin A1c - POCT	A1C GLYCOHEMPOC	A1CGLYCOPOC	A1C		Hemoglobin A1c/Hemoglobin.total in Blood	4548-4	%	Low: 4.0 High: 6.0	POCT HEMOGLOBIN A1C	POCT HGB A1C	POCT HEMOGLOBIN A1C
24379	1	1	123800132	27291	Hemoglobin A1c - POCT	A1C GLYCOHEMPOC	A1CGLYCOPOC	A1C		Hemoglobin A1c/Hemoglobin.total in Blood	4548-4	%	Normal: <=7.0% (non pregnant adults with diabetes)	POCT HEMOGLOBIN A1C	POCT HGB A1C	POCT HEMOGLOBIN A1C
14253	1	1	123800132	27291	Hemoglobin A1c - POCT	A1C GLYCOHEMPOC	A1CGLYCOPOC	A1C		Hemoglobin A1c/Hemoglobin.total in Blood	4548-4	%	Normal: 4.0-6.0 Low: 4.0 High: 6.0	POCT HEMOGLOBIN A1C	POCT HGB A1C	POCT HEMOGLOBIN A1C
14571	1	1	123800132	27291	Hemoglobin A1c - POCT	A1C GLYCOHEMPOC	A1CGLYCOPOC	A1C		Hemoglobin A1c/Hemoglobin.total in Blood	4548-4	%	Low: 4.0 High: 5.6	POCT HEMOGLOBIN A1C	POCT HGB A1C	POCT HEMOGLOBIN A1C
567	1	1	123800132	27291	Hemoglobin A1c - POCT	A1C GLYCOHEMPOC	A1CGLYCOPOC	A1C		Hemoglobin A1c/Hemoglobin.total in Blood	4548-4	%		POCT HEMOGLOBIN A1C	POCT HGB A1C	POCT HEMOGLOBIN A1C
488	1	1	123800132	27291	Hemoglobin A1c - POCT	A1C GLYCOHEMPOC	A1CGLYCOPOC	A1C		Hemoglobin A1c/Hemoglobin.total in Blood	4548-4	%	Normal: 4.0-5.6 Low: 4.0 High: 5.6	POCT HEMOGLOBIN A1C	POCT HGB A1C	POCT HEMOGLOBIN A1C
1360	1	1	123800132	27291	Hemoglobin A1c - POCT	A1C GLYCOHEMPOC	A1CGLYCOPOC	A1C		Hemoglobin A1c/Hemoglobin.total in Blood	4548-4			POCT HEMOGLOBIN A1C	POCT HGB A1C	POCT HEMOGLOBIN A1C
1	1	1	123800132	27291	Hemoglobin A1c - POCT	A1C GLYCOHEMPOC	A1CGLYCOPOC	A1C		Hemoglobin A1c/Hemoglobin.total in Blood	4548-4	%	Normal: 5.4	POCT HEMOGLOBIN A1C	POCT HGB A1C	POCT HEMOGLOBIN A1C
1	1	0	123800132	27291	Hemoglobin A1c - POCT	A1C GLYCOHEMPOC	A1CGLYCOPOC	A1C		Hemoglobin A1c/Hemoglobin.total in Blood	4548-4	%		CMP14+LP+5AC+CBC/D/PLT+UA+Tâ€¦	CMP14+LP+5AC+CBC/D/PLT+UA+Tâ€¦	CMP14+LP+5AC+CBC/D/PLT+UA+Tâ€¦
323	1	1	123800132	27291	Hemoglobin A1c - POCT	A1C GLYCOHEMPOC	A1CGLYCOPOC	A1C		Hemoglobin A1c/Hemoglobin.total in Blood	4548-4	%	High: <=5.3	POCT HEALTHY HEARTS HEMOGLOBIN A1C	POCT HEALTHY HEARTS HEMOGLOBIN A1C	POCT HEALTHY HEARTS HEMOGLOBIN A1C
282	1	1	123800132	27291	Hemoglobin A1c - POCT	A1C GLYCOHEMPOC	A1CGLYCOPOC	A1C		Hemoglobin A1c/Hemoglobin.total in Blood	4548-4	%	Normal: <=5.3 High: <=5.3	POCT HEALTHY HEARTS HEMOGLOBIN A1C	POCT HEALTHY HEARTS HEMOGLOBIN A1C	POCT HEALTHY HEARTS HEMOGLOBIN A1C
20	1	1	123800132	27291	Hemoglobin A1c - POCT	A1C GLYCOHEMPOC	A1CGLYCOPOC	A1C		Hemoglobin A1c/Hemoglobin.total in Blood	4548-4		Normal: <=5.3 High: <=5.3	POCT HEALTHY HEARTS HEMOGLOBIN A1C	POCT HEALTHY HEARTS HEMOGLOBIN A1C	POCT HEALTHY HEARTS HEMOGLOBIN A1C
4	1	1	123800132	27291	Hemoglobin A1c - POCT	A1C GLYCOHEMPOC	A1CGLYCOPOC	A1C		Hemoglobin A1c/Hemoglobin.total in Blood	4548-4			POCT HEALTHY HEARTS HEMOGLOBIN A1C	POCT HEALTHY HEARTS HEMOGLOBIN A1C	POCT HEALTHY HEARTS HEMOGLOBIN A1C
1	1	1	123800132	27291	Hemoglobin A1c - POCT	A1C GLYCOHEMPOC	A1CGLYCOPOC	A1C		Hemoglobin A1c/Hemoglobin.total in Blood	4548-4	%		PROTOCOL AMB HEMOGLOBIN A1C POINT OF CARE	PROTOCOL AMB HEMOGLOBIN A1C POINT OF CARE	PROTOCOL AMB HEMOGLOBIN A1C POINT OF CARE
6	1	1	123800132	27291	Hemoglobin A1c - POCT	A1C GLYCOHEMPOC	A1CGLYCOPOC	A1C		Hemoglobin A1c/Hemoglobin.total in Blood	4548-4	%		POCT HEMOGLOBIN A1C-CPT 83036-MANUAL RESULT ENTRY	POCT HEMOGLOBIN A1C-CPT 83036-MANUAL RESULT ENTRY	POCT HEMOGLOBIN A1C-CPT 83036-MANUAL RESULT ENTRY
2	1	0	123800132	27291	Hemoglobin A1c - POCT	A1C GLYCOHEMPOC	A1CGLYCOPOC	A1C		Hemoglobin A1c/Hemoglobin.total in Blood	4548-4	%		POCT HEMOGLOBIN CPT 85018 HEMOCUE 201 MANUAL RESULT ENTRY	POCT HGB MANUAL	POCT Hemoglobin
1	1	0	123800132	27291	Hemoglobin A1c - POCT	A1C GLYCOHEMPOC	A1CGLYCOPOC	A1C		Hemoglobin A1c/Hemoglobin.total in Blood	4548-4			POCT HEMOGLOBIN CPT 85018 HEMOCUE 201 MANUAL RESULT ENTRY	POCT HGB MANUAL	POCT Hemoglobin
0	1		1379	1372	Hemoglobin A1C POC	A1C GLYCOHEMPOC	A1CGLYCOPOC	ECA1C		Hemoglobin A1c/Hemoglobin.total in Blood	4548-4
28	1	1	123706075	50302	Hemoglobin A1c, B	A1C GLYCOHEMOGLOBIN	A1CGLYCOHEM	A1CGLYCOHE		Hemoglobin A1c/Hemoglobin.total in Blood	4548-4	%	Normal: 4.0-5.6 Low: 4.0 High: 5.6	HEMOGLOBIN A1C	HEMOGLOBIN A	HEMOGLOBIN A1C
1	1	0	123706075	50302	Hemoglobin A1c, B	A1C GLYCOHEMOGLOBIN	A1CGLYCOHEM	A1CGLYCOHE		Hemoglobin A1c/Hemoglobin.total in Blood	4548-4			TXP EXTERNAL LABS	TXP EXTERNAL LABS	TXP EXTERNAL LABS
1	1	1	11283	41463	Pediatric Hemoglobin A1c	XPEDIATRIC HEMOGLOBIN A1C	XPEDIATRICH	Pediatric		Hemoglobin A1c/Hemoglobin.total in Blood	4548-4	%	Low: 4.8 High: 5.6	HEMOGLOBIN A1C	HEMOGLOBIN A	HEMOGLOBIN A1C
6	1	1	2062	2052	POCT Hemoglobin A1C	A1C GLYCOHEMPOC	A1CGLYCOPOC	WHGB A1C		Hemoglobin A1c/Hemoglobin.total in Blood	4548-4	%	Low: 4.0 High: 6.0	POCT HEMOGLOBIN A1C	POCT HGB A1C	POCT HEMOGLOBIN A1C
4622	1	1	2062	2052	POCT Hemoglobin A1C	A1C GLYCOHEMPOC	A1CGLYCOPOC	WHGB A1C		Hemoglobin A1c/Hemoglobin.total in Blood	4548-4	%	Low: 4.0 High: 6.0	POCT WELLNESS HEMOGLOBIN A1C	POCT WELLNES	POCT WELLNESS HEMOGLOBIN A1C
1	1	1	2062	2052	POCT Hemoglobin A1C	A1C GLYCOHEMPOC	A1CGLYCOPOC	WHGB A1C		Hemoglobin A1c/Hemoglobin.total in Blood	4548-4	%	Low: 0 High: 0	POCT WELLNESS HEMOGLOBIN A1C	POCT WELLNES	POCT WELLNESS HEMOGLOBIN A1C
1	1	1	2062	2052	POCT Hemoglobin A1C	A1C GLYCOHEMPOC	A1CGLYCOPOC	WHGB A1C		Hemoglobin A1c/Hemoglobin.total in Blood	4548-4			POCT WELLNESS HEMOGLOBIN A1C	POCT WELLNES	POCT WELLNESS HEMOGLOBIN A1C
128	1	1	1736	1726	POCT Hemoglobin A1C	A1C GLYCOHEMPOC	A1CGLYCOPOC	HGB A1C		Hemoglobin A1c/Hemoglobin.total in Blood	4548-4	%	Low: 3.0 High: 6.0	POCTA1C	POCTA1C	POCTA1C
8	1	1	1736	1726	POCT Hemoglobin A1C	A1C GLYCOHEMPOC	A1CGLYCOPOC	HGB A1C		Hemoglobin A1c/Hemoglobin.total in Blood	4548-4	%	Low: 4.5 High: 5.7	HEMOGLOBIN A1C	HEMOGLOBIN A	HEMOGLOBIN A1C
3	1	1	1736	1726	POCT Hemoglobin A1C	A1C GLYCOHEMPOC	A1CGLYCOPOC	HGB A1C		Hemoglobin A1c/Hemoglobin.total in Blood	4548-4	%	Low: 4.0 High: 6.0	HEMOGLOBIN A1C	HEMOGLOBIN A	HEMOGLOBIN A1C
1853	1	1	1736	1726	POCT Hemoglobin A1C	A1C GLYCOHEMPOC	A1CGLYCOPOC	HGB A1C		Hemoglobin A1c/Hemoglobin.total in Blood	4548-4	%	Low: 4.0 High: 6.0	POCT HEMOGLOBIN A1C	POCT HGB A1C	POCT HEMOGLOBIN A1C
44	1	1	1736	1726	POCT Hemoglobin A1C	A1C GLYCOHEMPOC	A1CGLYCOPOC	HGB A1C		Hemoglobin A1c/Hemoglobin.total in Blood	4548-4	%	Normal: 4.0-5.6%	POCT HEMOGLOBIN A1C	POCT HGB A1C	POCT HEMOGLOBIN A1C
2	1	1	1736	1726	POCT Hemoglobin A1C	A1C GLYCOHEMPOC	A1CGLYCOPOC	HGB A1C		Hemoglobin A1c/Hemoglobin.total in Blood	4548-4			POCT HEMOGLOBIN A1C	POCT HGB A1C	POCT HEMOGLOBIN A1C
1	1	1	1736	1726	POCT Hemoglobin A1C	A1C GLYCOHEMPOC	A1CGLYCOPOC	HGB A1C		Hemoglobin A1c/Hemoglobin.total in Blood	4548-4	%		POCT HEMOGLOBIN A1C	POCT HGB A1C	POCT HEMOGLOBIN A1C
2	1	1	1736	1726	POCT Hemoglobin A1C	A1C GLYCOHEMPOC	A1CGLYCOPOC	HGB A1C		Hemoglobin A1c/Hemoglobin.total in Blood	4548-4		Low: 4.0 High: 6.0	POCT HEMOGLOBIN A1C	POCT HGB A1C	POCT HEMOGLOBIN A1C
1	1	0	1736	1726	POCT Hemoglobin A1C	A1C GLYCOHEMPOC	A1CGLYCOPOC	HGB A1C		Hemoglobin A1c/Hemoglobin.total in Blood	4548-4	%	Low: 4.0 High: 6.0	AMB PTY EXTERNAL LABS	AMB PTY EXTERNAL LABS	AMB PTY EXTERNAL LABS
1	1	0	1736	1726	POCT Hemoglobin A1C	A1C GLYCOHEMPOC	A1CGLYCOPOC	HGB A1C	exclude	Hemoglobin A1c/Hemoglobin.total in Blood	4548-4	%	Low: 4.0 High: 6.0	PNEUMOCOCCAL 23 VALENT POLYSACCHARIDE	PNEUMOCOCCAL	PNEUMOCOCCAL POLYSACCHARIDE VACCINE 23-VALENT =>2YO SQ/IM
2	1	1	1736	1726	POCT Hemoglobin A1C	A1C GLYCOHEMPOC	A1CGLYCOPOC	HGB A1C		Hemoglobin A1c/Hemoglobin.total in Blood	4548-4	%	Low: 4.0 High: 6.0	PROTOCOL AMB HEMOGLOBIN A1C POINT OF CARE	PROTOCOL AMB HEMOGLOBIN A1C POINT OF CARE	PROTOCOL AMB HEMOGLOBIN A1C POINT OF CARE
36976	1	1	1736	1726	POCT Hemoglobin A1C	A1C GLYCOHEMPOC	A1CGLYCOPOC	HGB A1C		Hemoglobin A1c/Hemoglobin.total in Blood	4548-4	%	Low: 4.5 High: 5.7	POCT HEMOGLOBIN A1C-CPT 83036-MANUAL RESULT ENTRY	POCT HEMOGLOBIN A1C-CPT 83036-MANUAL RESULT ENTRY	POCT HEMOGLOBIN A1C-CPT 83036-MANUAL RESULT ENTRY
94015	1	1	1736	1726	POCT Hemoglobin A1C	A1C GLYCOHEMPOC	A1CGLYCOPOC	HGB A1C		Hemoglobin A1c/Hemoglobin.total in Blood	4548-4	%	Low: 4.0 High: 6.0	POCT HEMOGLOBIN A1C-CPT 83036-MANUAL RESULT ENTRY	POCT HEMOGLOBIN A1C-CPT 83036-MANUAL RESULT ENTRY	POCT HEMOGLOBIN A1C-CPT 83036-MANUAL RESULT ENTRY
2364	1	1	1736	1726	POCT Hemoglobin A1C	A1C GLYCOHEMPOC	A1CGLYCOPOC	HGB A1C		Hemoglobin A1c/Hemoglobin.total in Blood	4548-4		Low: 4.5 High: 5.7	POCT HEMOGLOBIN A1C-CPT 83036-MANUAL RESULT ENTRY	POCT HEMOGLOBIN A1C-CPT 83036-MANUAL RESULT ENTRY	POCT HEMOGLOBIN A1C-CPT 83036-MANUAL RESULT ENTRY
3	1	1	1736	1726	POCT Hemoglobin A1C	A1C GLYCOHEMPOC	A1CGLYCOPOC	HGB A1C		Hemoglobin A1c/Hemoglobin.total in Blood	4548-4	%	Low: 6 High: 7	POCT HEMOGLOBIN A1C-CPT 83036-MANUAL RESULT ENTRY	POCT HEMOGLOBIN A1C-CPT 83036-MANUAL RESULT ENTRY	POCT HEMOGLOBIN A1C-CPT 83036-MANUAL RESULT ENTRY
556	1	1	1736	1726	POCT Hemoglobin A1C	A1C GLYCOHEMPOC	A1CGLYCOPOC	HGB A1C		Hemoglobin A1c/Hemoglobin.total in Blood	4548-4	%	Normal: 4.0-5.6%	POCT HEMOGLOBIN A1C-CPT 83036-MANUAL RESULT ENTRY	POCT HEMOGLOBIN A1C-CPT 83036-MANUAL RESULT ENTRY	POCT HEMOGLOBIN A1C-CPT 83036-MANUAL RESULT ENTRY
143	1	1	1736	1726	POCT Hemoglobin A1C	A1C GLYCOHEMPOC	A1CGLYCOPOC	HGB A1C		Hemoglobin A1c/Hemoglobin.total in Blood	4548-4	%		POCT HEMOGLOBIN A1C-CPT 83036-MANUAL RESULT ENTRY	POCT HEMOGLOBIN A1C-CPT 83036-MANUAL RESULT ENTRY	POCT HEMOGLOBIN A1C-CPT 83036-MANUAL RESULT ENTRY
161	1	1	1736	1726	POCT Hemoglobin A1C	A1C GLYCOHEMPOC	A1CGLYCOPOC	HGB A1C		Hemoglobin A1c/Hemoglobin.total in Blood	4548-4			POCT HEMOGLOBIN A1C-CPT 83036-MANUAL RESULT ENTRY	POCT HEMOGLOBIN A1C-CPT 83036-MANUAL RESULT ENTRY	POCT HEMOGLOBIN A1C-CPT 83036-MANUAL RESULT ENTRY
1	1	1	1736	1726	POCT Hemoglobin A1C	A1C GLYCOHEMPOC	A1CGLYCOPOC	HGB A1C		Hemoglobin A1c/Hemoglobin.total in Blood	4548-4	%	Low: 4.5 High: 5.6	POCT HEMOGLOBIN A1C-CPT 83036-MANUAL RESULT ENTRY	POCT HEMOGLOBIN A1C-CPT 83036-MANUAL RESULT ENTRY	POCT HEMOGLOBIN A1C-CPT 83036-MANUAL RESULT ENTRY
8	1	1	1736	1726	POCT Hemoglobin A1C	A1C GLYCOHEMPOC	A1CGLYCOPOC	HGB A1C		Hemoglobin A1c/Hemoglobin.total in Blood	4548-4	%	Low: 4.0 High: 8.0	POCT HEMOGLOBIN A1C-CPT 83036-MANUAL RESULT ENTRY	POCT HEMOGLOBIN A1C-CPT 83036-MANUAL RESULT ENTRY	POCT HEMOGLOBIN A1C-CPT 83036-MANUAL RESULT ENTRY
1	1	1	1736	1726	POCT Hemoglobin A1C	A1C GLYCOHEMPOC	A1CGLYCOPOC	HGB A1C		Hemoglobin A1c/Hemoglobin.total in Blood	4548-4	%	Low: 4.0	POCT HEMOGLOBIN A1C-CPT 83036-MANUAL RESULT ENTRY	POCT HEMOGLOBIN A1C-CPT 83036-MANUAL RESULT ENTRY	POCT HEMOGLOBIN A1C-CPT 83036-MANUAL RESULT ENTRY
17	1	1	1736	1726	POCT Hemoglobin A1C	A1C GLYCOHEMPOC	A1CGLYCOPOC	HGB A1C		Hemoglobin A1c/Hemoglobin.total in Blood	4548-4		Low: 4.0 High: 6.0	POCT HEMOGLOBIN A1C-CPT 83036-MANUAL RESULT ENTRY	POCT HEMOGLOBIN A1C-CPT 83036-MANUAL RESULT ENTRY	POCT HEMOGLOBIN A1C-CPT 83036-MANUAL RESULT ENTRY
1	1	1	1736	1726	POCT Hemoglobin A1C	A1C GLYCOHEMPOC	A1CGLYCOPOC	HGB A1C		Hemoglobin A1c/Hemoglobin.total in Blood	4548-4	%	Low: 4.5 High: 6.0	POCT HEMOGLOBIN A1C-CPT 83036-MANUAL RESULT ENTRY	POCT HEMOGLOBIN A1C-CPT 83036-MANUAL RESULT ENTRY	POCT HEMOGLOBIN A1C-CPT 83036-MANUAL RESULT ENTRY
1	1	1	1736	1726	POCT Hemoglobin A1C	A1C GLYCOHEMPOC	A1CGLYCOPOC	HGB A1C		Hemoglobin A1c/Hemoglobin.total in Blood	4548-4	%	Low: 4.5 High: 7.0	POCT HEMOGLOBIN A1C-CPT 83036-MANUAL RESULT ENTRY	POCT HEMOGLOBIN A1C-CPT 83036-MANUAL RESULT ENTRY	POCT HEMOGLOBIN A1C-CPT 83036-MANUAL RESULT ENTRY
27	1	1	1736	1726	POCT Hemoglobin A1C	A1C GLYCOHEMPOC	A1CGLYCOPOC	HGB A1C		Hemoglobin A1c/Hemoglobin.total in Blood	4548-4	%	Low: 4.0 High: 5.6	POCT HEMOGLOBIN A1C-CPT 83036-MANUAL RESULT ENTRY	POCT HEMOGLOBIN A1C-CPT 83036-MANUAL RESULT ENTRY	POCT HEMOGLOBIN A1C-CPT 83036-MANUAL RESULT ENTRY
6	1	1	1736	1726	POCT Hemoglobin A1C	A1C GLYCOHEMPOC	A1CGLYCOPOC	HGB A1C		Hemoglobin A1c/Hemoglobin.total in Blood	4548-4	%	Low: 0 High: 8.0	POCT HEMOGLOBIN A1C-CPT 83036-MANUAL RESULT ENTRY	POCT HEMOGLOBIN A1C-CPT 83036-MANUAL RESULT ENTRY	POCT HEMOGLOBIN A1C-CPT 83036-MANUAL RESULT ENTRY
1	1	1	1736	1726	POCT Hemoglobin A1C	A1C GLYCOHEMPOC	A1CGLYCOPOC	HGB A1C		Hemoglobin A1c/Hemoglobin.total in Blood	4548-4	%	Low: 4.0 High: 5.8	POCT HEMOGLOBIN A1C-CPT 83036-MANUAL RESULT ENTRY	POCT HEMOGLOBIN A1C-CPT 83036-MANUAL RESULT ENTRY	POCT HEMOGLOBIN A1C-CPT 83036-MANUAL RESULT ENTRY
2	1	1	1736	1726	POCT Hemoglobin A1C	A1C GLYCOHEMPOC	A1CGLYCOPOC	HGB A1C		Hemoglobin A1c/Hemoglobin.total in Blood	4548-4	%	Low: 4-6 High: 8-12	POCT HEMOGLOBIN A1C-CPT 83036-MANUAL RESULT ENTRY	POCT HEMOGLOBIN A1C-CPT 83036-MANUAL RESULT ENTRY	POCT HEMOGLOBIN A1C-CPT 83036-MANUAL RESULT ENTRY
9	1	1	1736	1726	POCT Hemoglobin A1C	A1C GLYCOHEMPOC	A1CGLYCOPOC	HGB A1C		Hemoglobin A1c/Hemoglobin.total in Blood	4548-4	%	Low: 4.0 High: 5.7	POCT HEMOGLOBIN A1C-CPT 83036-MANUAL RESULT ENTRY	POCT HEMOGLOBIN A1C-CPT 83036-MANUAL RESULT ENTRY	POCT HEMOGLOBIN A1C-CPT 83036-MANUAL RESULT ENTRY
1	1	1	1736	1726	POCT Hemoglobin A1C	A1C GLYCOHEMPOC	A1CGLYCOPOC	HGB A1C		Hemoglobin A1c/Hemoglobin.total in Blood	4548-4	%	Low: 4.0 High: 7.0	POCT HEMOGLOBIN A1C-CPT 83036-MANUAL RESULT ENTRY	POCT HEMOGLOBIN A1C-CPT 83036-MANUAL RESULT ENTRY	POCT HEMOGLOBIN A1C-CPT 83036-MANUAL RESULT ENTRY
1	1	1	1736	1726	POCT Hemoglobin A1C	A1C GLYCOHEMPOC	A1CGLYCOPOC	HGB A1C		Hemoglobin A1c/Hemoglobin.total in Blood	4548-4	0.064	Low: 4.0 High: 6.0	POCT HEMOGLOBIN A1C-CPT 83036-MANUAL RESULT ENTRY	POCT HEMOGLOBIN A1C-CPT 83036-MANUAL RESULT ENTRY	POCT HEMOGLOBIN A1C-CPT 83036-MANUAL RESULT ENTRY
12	1	1	1736	1726	POCT Hemoglobin A1C	A1C GLYCOHEMPOC	A1CGLYCOPOC	HGB A1C		Hemoglobin A1c/Hemoglobin.total in Blood	4548-4	%	High: 7.0	POCT HEMOGLOBIN A1C-CPT 83036-MANUAL RESULT ENTRY	POCT HEMOGLOBIN A1C-CPT 83036-MANUAL RESULT ENTRY	POCT HEMOGLOBIN A1C-CPT 83036-MANUAL RESULT ENTRY
2	1	1	1736	1726	POCT Hemoglobin A1C	A1C GLYCOHEMPOC	A1CGLYCOPOC	HGB A1C		Hemoglobin A1c/Hemoglobin.total in Blood	4548-4	%	High: 6.0	POCT HEMOGLOBIN A1C-CPT 83036-MANUAL RESULT ENTRY	POCT HEMOGLOBIN A1C-CPT 83036-MANUAL RESULT ENTRY	POCT HEMOGLOBIN A1C-CPT 83036-MANUAL RESULT ENTRY
1	1	1	1736	1726	POCT Hemoglobin A1C	A1C GLYCOHEMPOC	A1CGLYCOPOC	HGB A1C		Hemoglobin A1c/Hemoglobin.total in Blood	4548-4	%	Low: 4.5 High: 8	POCT HEMOGLOBIN A1C-CPT 83036-MANUAL RESULT ENTRY	POCT HEMOGLOBIN A1C-CPT 83036-MANUAL RESULT ENTRY	POCT HEMOGLOBIN A1C-CPT 83036-MANUAL RESULT ENTRY
3	1	1	1736	1726	POCT Hemoglobin A1C	A1C GLYCOHEMPOC	A1CGLYCOPOC	HGB A1C		Hemoglobin A1c/Hemoglobin.total in Blood	4548-4	%	High: 5.7	POCT HEMOGLOBIN A1C-CPT 83036-MANUAL RESULT ENTRY	POCT HEMOGLOBIN A1C-CPT 83036-MANUAL RESULT ENTRY	POCT HEMOGLOBIN A1C-CPT 83036-MANUAL RESULT ENTRY
1	1	1	1736	1726	POCT Hemoglobin A1C	A1C GLYCOHEMPOC	A1CGLYCOPOC	HGB A1C		Hemoglobin A1c/Hemoglobin.total in Blood	4548-4	%	Low: 4.5 High: 6.5	POCT HEMOGLOBIN A1C-CPT 83036-MANUAL RESULT ENTRY	POCT HEMOGLOBIN A1C-CPT 83036-MANUAL RESULT ENTRY	POCT HEMOGLOBIN A1C-CPT 83036-MANUAL RESULT ENTRY
1	1	1	1736	1726	POCT Hemoglobin A1C	A1C GLYCOHEMPOC	A1CGLYCOPOC	HGB A1C		Hemoglobin A1c/Hemoglobin.total in Blood	4548-4	0.059	Low: 4.0 High: 6.0	POCT HEMOGLOBIN A1C-CPT 83036-MANUAL RESULT ENTRY	POCT HEMOGLOBIN A1C-CPT 83036-MANUAL RESULT ENTRY	POCT HEMOGLOBIN A1C-CPT 83036-MANUAL RESULT ENTRY
1	1	1	1736	1726	POCT Hemoglobin A1C	A1C GLYCOHEMPOC	A1CGLYCOPOC	HGB A1C		Hemoglobin A1c/Hemoglobin.total in Blood	4548-4	0.11	Low: 4.0 High: 6.0	POCT HEMOGLOBIN A1C-CPT 83036-MANUAL RESULT ENTRY	POCT HEMOGLOBIN A1C-CPT 83036-MANUAL RESULT ENTRY	POCT HEMOGLOBIN A1C-CPT 83036-MANUAL RESULT ENTRY
1	1	1	1736	1726	POCT Hemoglobin A1C	A1C GLYCOHEMPOC	A1CGLYCOPOC	HGB A1C		Hemoglobin A1c/Hemoglobin.total in Blood	4548-4	%	Low: 4.5 High: 6.6	POCT HEMOGLOBIN A1C-CPT 83036-MANUAL RESULT ENTRY	POCT HEMOGLOBIN A1C-CPT 83036-MANUAL RESULT ENTRY	POCT HEMOGLOBIN A1C-CPT 83036-MANUAL RESULT ENTRY
1	1	1	1736	1726	POCT Hemoglobin A1C	A1C GLYCOHEMPOC	A1CGLYCOPOC	HGB A1C		Hemoglobin A1c/Hemoglobin.total in Blood	4548-4	%	Normal: 4.0-5.6	POCT HEMOGLOBIN A1C-CPT 83036-MANUAL RESULT ENTRY	POCT HEMOGLOBIN A1C-CPT 83036-MANUAL RESULT ENTRY	POCT HEMOGLOBIN A1C-CPT 83036-MANUAL RESULT ENTRY
1	1	1	1736	1726	POCT Hemoglobin A1C	A1C GLYCOHEMPOC	A1CGLYCOPOC	HGB A1C		Hemoglobin A1c/Hemoglobin.total in Blood	4548-4		Low: 4.0 High: 7.0	POCT HEMOGLOBIN A1C-CPT 83036-MANUAL RESULT ENTRY	POCT HEMOGLOBIN A1C-CPT 83036-MANUAL RESULT ENTRY	POCT HEMOGLOBIN A1C-CPT 83036-MANUAL RESULT ENTRY
2	1	1	1736	1726	POCT Hemoglobin A1C	A1C GLYCOHEMPOC	A1CGLYCOPOC	HGB A1C		Hemoglobin A1c/Hemoglobin.total in Blood	4548-4	%	High: 7	POCT HEMOGLOBIN A1C-CPT 83036-MANUAL RESULT ENTRY	POCT HEMOGLOBIN A1C-CPT 83036-MANUAL RESULT ENTRY	POCT HEMOGLOBIN A1C-CPT 83036-MANUAL RESULT ENTRY
1	1	1	1736	1726	POCT Hemoglobin A1C	A1C GLYCOHEMPOC	A1CGLYCOPOC	HGB A1C		Hemoglobin A1c/Hemoglobin.total in Blood	4548-4	%	Normal: 70-199	POCT HEMOGLOBIN A1C-CPT 83036-MANUAL RESULT ENTRY	POCT HEMOGLOBIN A1C-CPT 83036-MANUAL RESULT ENTRY	POCT HEMOGLOBIN A1C-CPT 83036-MANUAL RESULT ENTRY
1	1	1	1736	1726	POCT Hemoglobin A1C	A1C GLYCOHEMPOC	A1CGLYCOPOC	HGB A1C		Hemoglobin A1c/Hemoglobin.total in Blood	4548-4	%	Low: 4.0-6.0 High: 7.0	POCT HEMOGLOBIN A1C-CPT 83036-MANUAL RESULT ENTRY	POCT HEMOGLOBIN A1C-CPT 83036-MANUAL RESULT ENTRY	POCT HEMOGLOBIN A1C-CPT 83036-MANUAL RESULT ENTRY
2	1	1	1736	1726	POCT Hemoglobin A1C	A1C GLYCOHEMPOC	A1CGLYCOPOC	HGB A1C		Hemoglobin A1c/Hemoglobin.total in Blood	4548-4	%	Low: 0 High: 7.0	POCT HEMOGLOBIN A1C-CPT 83036-MANUAL RESULT ENTRY	POCT HEMOGLOBIN A1C-CPT 83036-MANUAL RESULT ENTRY	POCT HEMOGLOBIN A1C-CPT 83036-MANUAL RESULT ENTRY
2	1	1	1736	1726	POCT Hemoglobin A1C	A1C GLYCOHEMPOC	A1CGLYCOPOC	HGB A1C		Hemoglobin A1c/Hemoglobin.total in Blood	4548-4	%	Low: 6.0 High: 8.0	POCT HEMOGLOBIN A1C-CPT 83036-MANUAL RESULT ENTRY	POCT HEMOGLOBIN A1C-CPT 83036-MANUAL RESULT ENTRY	POCT HEMOGLOBIN A1C-CPT 83036-MANUAL RESULT ENTRY
1	1	1	1736	1726	POCT Hemoglobin A1C	A1C GLYCOHEMPOC	A1CGLYCOPOC	HGB A1C		Hemoglobin A1c/Hemoglobin.total in Blood	4548-4		Low: 4.0 High: 5.6	POCT HEMOGLOBIN A1C-CPT 83036-MANUAL RESULT ENTRY	POCT HEMOGLOBIN A1C-CPT 83036-MANUAL RESULT ENTRY	POCT HEMOGLOBIN A1C-CPT 83036-MANUAL RESULT ENTRY
1	1	1	1736	1726	POCT Hemoglobin A1C	A1C GLYCOHEMPOC	A1CGLYCOPOC	HGB A1C		Hemoglobin A1c/Hemoglobin.total in Blood	4548-4	%	Low: 6.5 High: 5.7	POCT HEMOGLOBIN A1C-CPT 83036-MANUAL RESULT ENTRY	POCT HEMOGLOBIN A1C-CPT 83036-MANUAL RESULT ENTRY	POCT HEMOGLOBIN A1C-CPT 83036-MANUAL RESULT ENTRY
1	1	1	1736	1726	POCT Hemoglobin A1C	A1C GLYCOHEMPOC	A1CGLYCOPOC	HGB A1C		Hemoglobin A1c/Hemoglobin.total in Blood	4548-4	%	Low: 4.5 High: 7.1	POCT HEMOGLOBIN A1C-CPT 83036-MANUAL RESULT ENTRY	POCT HEMOGLOBIN A1C-CPT 83036-MANUAL RESULT ENTRY	POCT HEMOGLOBIN A1C-CPT 83036-MANUAL RESULT ENTRY
1	1	1	1736	1726	POCT Hemoglobin A1C	A1C GLYCOHEMPOC	A1CGLYCOPOC	HGB A1C		Hemoglobin A1c/Hemoglobin.total in Blood	4548-4	%	Normal: 5.7	POCT HEMOGLOBIN A1C-CPT 83036-MANUAL RESULT ENTRY	POCT HEMOGLOBIN A1C-CPT 83036-MANUAL RESULT ENTRY	POCT HEMOGLOBIN A1C-CPT 83036-MANUAL RESULT ENTRY
1	1	0	1736	1726	POCT Hemoglobin A1C	A1C GLYCOHEMPOC	A1CGLYCOPOC	HGB A1C	exclude	Hemoglobin A1c/Hemoglobin.total in Blood	4548-4	%	Low: 4.5 High: 5.7	POCT HEMOGLOBIN CPT 85018 HEMOCUE 201 MANUAL RESULT ENTRY	POCT HGB MANUAL	POCT Hemoglobin

### Sheet: Table 6
Table 4. Regular expressions used to search insulin medications. The first is the basic string search, the second is the regular expression that removes off-target matches
insulin_regex_pattern <- "(NOVOLOG|APIDRA|HUMALOG|AFREZZA|NOVOLIN|HUMULIN|LEVEMIR|LANTUS|TOUJEO|BASAGLAR|TRESIBA|ACTRAPID|HYPURIN|ILETIN|INSULATARD|INSUMAN|MIXTARD|NOVOMIX|NOVORAPID|ORALIN|ABASAGLAR|V-GO|RYZODEG|SYMLIN|PRAMLINTIDE|INSULIN)"
insulin_off_target_regex_pattern <- "(DEXTROSE|NEEDLE|METER|STRIPS|STUDY|CHAMBER|RESERVOIR|PEDS|PEDIATRIC|NICU|SOLIQUA|LIRAGLUTIDE|LIXISENATIDE|BOLUS|INFUSION|CHCO|DIAGNOSTIC|FIBER|SHARPS|DILUENT|DILUTING|MEXILETINE|OVERRIDE|PEN CAP|DATA TRANSFER|RELEASE UNIT|LANCETS|ORDERABLE|CONTROLLER)"

### Sheet: Table 7
Table 5. Final medications kept for insulin-use evaluations
MEDICATIONEPICID	MEDICATIONKEY	NAME	exclude flag (1=yes)	GENERICNAME	SIMPLEGENERICNAME	THERAPEUTICCLASS	PHARMACEUTICALCLASS	PHARMACEUTICALSUBCLASS	ROUTE
140687	65642	ACCU-CHEK D-TRON PLUS SC		insulin pump cartridge subcutaneous	insulin pump cartridge	MISCELLANEOUS MEDICAL SUPPLIES, DEVICES, NON-DRUG	DIABETIC SUPPLIES	Medical Supplies and DME - Miscellaneous Other	Subcutaneous
130646	55601	ACCU-CHEK D-TRON PLUS SUBCUTANEOUS CARTRIDGE		insulin pump cartridge subcutaneous	insulin pump cartridge	MISCELLANEOUS MEDICAL SUPPLIES, DEVICES, NON-DRUG	DIABETIC SUPPLIES	Medical Supplies and DME - Miscellaneous Other	Subcutaneous
78276	30104	ACCU-CHEK SPIRIT INSULIN PUMP		subcutaneous insulin pump	subcutaneous insulin pump	MISCELLANEOUS MEDICAL SUPPLIES, DEVICES, NON-DRUG	DIABETIC SUPPLIES	Medical Supply, FDB Superset	Misc.(Non-Drug; Combo Route)
99503	34514	ACCU-CHEK SPIRIT INSULIN PUMP MISC		subcutaneous insulin pump	subcutaneous insulin pump	MISCELLANEOUS MEDICAL SUPPLIES, DEVICES, NON-DRUG	DIABETIC SUPPLIES	Medical Supply, FDB Superset	Misc.(Non-Drug; Combo Route)
195624	131435	ADMELOG SOLOSTAR U-100 INSULIN LISPRO 100 UNIT/ML SUBCUTANEOUS PEN		insulin lispro (U-100) 100 unit/mL subcutaneous pen	insulin lispro	ANTIHYPERGLYCEMICS	INSULINS	Insulin Analogs - Rapid Acting	Subcutaneous
195663	131311	ADMELOG SOLOSTAR U-100 INSULIN SC		insulin lispro subcutaneous	insulin lispro	ANTIHYPERGLYCEMICS	INSULINS	Insulin Analogs - Rapid Acting	Subcutaneous
195623	131434	ADMELOG U-100 INSULIN LISPRO 100 UNIT/ML SUBCUTANEOUS SOLUTION		insulin lispro (U-100) 100 unit/mL subcutaneous solution	insulin lispro	ANTIHYPERGLYCEMICS	INSULINS	Insulin Analogs - Rapid Acting	Subcutaneous
195664	131312	ADMELOG U-100 INSULIN LISPRO SC		insulin lispro subcutaneous	insulin lispro	ANTIHYPERGLYCEMICS	INSULINS	Insulin Analogs - Rapid Acting	Subcutaneous
199046	140290	AFREZZA (REGULAR INSULIN) 8 UNIT (90)/12 UNIT (90) CARTRIDGE,INHALER		insulin regular human 8 unit (90)/12 unit (90) cartridge with inhaler	insulin regular, human	ANTIHYPERGLYCEMICS	INSULINS	Human Insulins - Rapid Acting	Inhalation
193409	128618	AFREZZA 12 UNIT CARTRIDGE WITH INHALER		insulin regular human 12 unit cartridge with inhaler	insulin regular, human	ANTIHYPERGLYCEMICS	INSULINS	Human Insulins - Rapid Acting	Inhalation
179150	111825	AFREZZA 4 UNIT (30)/8 UNIT (60) CARTRIDGE WITH INHALER		insulin regular human 4 unit (30)/8 unit (60) cartridge with inhaler	insulin regular, human	ANTIHYPERGLYCEMICS	INSULINS	Human Insulins - Rapid Acting	Inhalation
179152	111826	AFREZZA 4 UNIT (60)/8 UNIT (30) CARTRIDGE WITH INHALER		insulin regular human 4 unit (60)/8 unit (30) cartridge with inhaler	insulin regular, human	ANTIHYPERGLYCEMICS	INSULINS	Human Insulins - Rapid Acting	Inhalation
191443	125930	AFREZZA 4 UNIT (60)/8 UNIT (60)/12 UNIT (60) CARTRIDGE WITH INHALER		insulin regular 4 unit(60)/8 unit(60)/12 unit(60) cartrdg with inhaler	insulin regular, human	ANTIHYPERGLYCEMICS	INSULINS	Human Insulins - Rapid Acting	Inhalation
189779	124067	AFREZZA 4 UNIT (90)/8 UNIT (90) CARTRIDGE WITH INHALER		insulin regular human 4 unit (90)/8 unit (90) cartridge with inhaler	insulin regular, human	ANTIHYPERGLYCEMICS	INSULINS	Human Insulins - Rapid Acting	Inhalation
179153	111827	AFREZZA 4 UNIT CARTRIDGE WITH INHALER		insulin regular human 4 unit cartridge with inhaler	insulin regular, human	ANTIHYPERGLYCEMICS	INSULINS	Human Insulins - Rapid Acting	Inhalation
184247	117720	AFREZZA 8 UNIT (60)/12 UNIT (30) CARTRIDGE WITH INHALER		insulin regular human 8 unit (60)/12 unit (30) cartridge with inhaler	insulin regular, human	ANTIHYPERGLYCEMICS	INSULINS	Human Insulins - Rapid Acting	Inhalation
193410	128619	AFREZZA 8 UNIT CARTRIDGE WITH INHALER		insulin regular human 8 unit cartridge with inhaler	insulin regular, human	ANTIHYPERGLYCEMICS	INSULINS	Human Insulins - Rapid Acting	Inhalation
179161	111829	AFREZZA IN		insulin regular human inhalation	insulin regular, human	ANTIHYPERGLYCEMICS	INSULINS	Human Insulins - Rapid Acting	Inhalation
132583	57538	AMIGO INSULIN PUMP		subcutaneous insulin pump	subcutaneous insulin pump	MISCELLANEOUS MEDICAL SUPPLIES, DEVICES, NON-DRUG	DIABETIC SUPPLIES	Medical Supply, FDB Superset	Misc.(Non-Drug; Combo Route)
141204	66159	AMIGO INSULIN PUMP MISC		subcutaneous insulin pump	subcutaneous insulin pump	MISCELLANEOUS MEDICAL SUPPLIES, DEVICES, NON-DRUG	DIABETIC SUPPLIES	Medical Supply, FDB Superset	Misc.(Non-Drug; Combo Route)
81637	30652	ANIMAS 2020 INSULIN PUMP		subcutaneous insulin pump	subcutaneous insulin pump	MISCELLANEOUS MEDICAL SUPPLIES, DEVICES, NON-DRUG	DIABETIC SUPPLIES	Medical Supply, FDB Superset	Misc.(Non-Drug; Combo Route)
141395	66350	ANIMAS 2020 INSULIN PUMP MISC		subcutaneous insulin pump	subcutaneous insulin pump	MISCELLANEOUS MEDICAL SUPPLIES, DEVICES, NON-DRUG	DIABETIC SUPPLIES	Medical Supply, FDB Superset	Misc.(Non-Drug; Combo Route)
183342	116938	ANIMAS VIBE		subcutaneous insulin pump and continuous glucose monitoring system	subQ insulin pump,gluc.mon.sys	MISCELLANEOUS MEDICAL SUPPLIES, DEVICES, NON-DRUG	DIABETIC SUPPLIES	Medical Supply, FDB Superset	Misc.(Non-Drug; Combo Route)
183459	116754	ANIMAS VIBE MISC		subcutaneous insulin pump and continuous monitor system	subQ insulin pump,gluc.mon.sys	MISCELLANEOUS MEDICAL SUPPLIES, DEVICES, NON-DRUG	DIABETIC SUPPLIES	Medical Supply, FDB Superset	Misc.(Non-Drug; Combo Route)
141484	66439	APIDRA SC		insulin glulisine U-100 subcutaneous	insulin glulisine	ANTIHYPERGLYCEMICS	INSULINS	Insulin Analogs - Rapid Acting	Subcutaneous
141483	66438	APIDRA SOLOSTAR SC		insulin glulisine U-100 subcutaneous	insulin glulisine	ANTIHYPERGLYCEMICS	INSULINS	Insulin Analogs - Rapid Acting	Subcutaneous
97249	33973	APIDRA SOLOSTAR U-100 INSULIN 100 UNIT/ML SUBCUTANEOUS PEN		insulin glulisine (U-100) 100 unit/mL subcutaneous pen	insulin glulisine	ANTIHYPERGLYCEMICS	INSULINS	Insulin Analogs - Rapid Acting	Subcutaneous
195076	131621	APIDRA SOLOSTAR U-100 INSULIN SC		insulin glulisine U-100 subcutaneous	insulin glulisine	ANTIHYPERGLYCEMICS	INSULINS	Insulin Analogs - Rapid Acting	Subcutaneous
76573	29147	APIDRA U-100 INSULIN 100 UNIT/ML SUBCUTANEOUS CARTRIDGE		insulin glulisine (U-100) 100 unit/mL subcutaneous cartridge	insulin glulisine	ANTIHYPERGLYCEMICS	INSULINS	Insulin Analogs - Rapid Acting	Subcutaneous
88456	31554	APIDRA U-100 INSULIN 100 UNIT/ML SUBCUTANEOUS SOLUTION		insulin glulisine (U-100) 100 unit/mL subcutaneous solution	insulin glulisine	ANTIHYPERGLYCEMICS	INSULINS	Insulin Analogs - Rapid Acting	Subcutaneous
195077	131622	APIDRA U-100 INSULIN SC		insulin glulisine U-100 subcutaneous	insulin glulisine	ANTIHYPERGLYCEMICS	INSULINS	Insulin Analogs - Rapid Acting	Subcutaneous
141756	66711	AUTOJECT 2 INJECTION DEVICE SC		insulin admin supplies subcutaneous	insulin admin. supplies	MISCELLANEOUS MEDICAL SUPPLIES, DEVICES, NON-DRUG	DIABETIC SUPPLIES	Medical Supplies and DME - Insulin Needles-Syringes and Admin Supplies	Subcutaneous
128516	53471	AUTOJECT 2 INJECTION DEVICE SUBCUTANEOUS INSULIN PEN		insulin admin supplies subcutaneous pen	insulin admin. supplies	MISCELLANEOUS MEDICAL SUPPLIES, DEVICES, NON-DRUG	DIABETIC SUPPLIES	Medical Supplies and DME - Insulin Needles-Syringes and Admin Supplies	Subcutaneous
141757	66712	AUTOJECT 2 SC		insulin admin supplies subcutaneous	insulin admin. supplies	MISCELLANEOUS MEDICAL SUPPLIES, DEVICES, NON-DRUG	DIABETIC SUPPLIES	Medical Supplies and DME - Insulin Needles-Syringes and Admin Supplies	Subcutaneous
20460	15120	AUTOJECT 2 SUBCUTANEOUS INSULIN PEN		insulin admin supplies subcutaneous pen	insulin admin. supplies	MISCELLANEOUS MEDICAL SUPPLIES, DEVICES, NON-DRUG	DIABETIC SUPPLIES	Medical Supplies and DME - Insulin Needles-Syringes and Admin Supplies	Subcutaneous
12336	10273	AUTOJECT SUBCUTANEOUS INSULIN PEN		insulin admin supplies subcutaneous pen	insulin admin. supplies	MISCELLANEOUS MEDICAL SUPPLIES, DEVICES, NON-DRUG	DIABETIC SUPPLIES	Medical Supplies and DME - Insulin Needles-Syringes and Admin Supplies	Subcutaneous
141765	66720	AUTOPEN 1 TO 16 UNITS SC		insulin admin supplies subcutaneous	insulin admin. supplies	MISCELLANEOUS MEDICAL SUPPLIES, DEVICES, NON-DRUG	DIABETIC SUPPLIES	Medical Supplies and DME - Insulin Needles-Syringes and Admin Supplies	Subcutaneous
129460	54415	AUTOPEN 1 TO 16 UNITS SUBCUTANEOUS		insulin admin supplies subcutaneous pen	insulin admin. supplies	MISCELLANEOUS MEDICAL SUPPLIES, DEVICES, NON-DRUG	DIABETIC SUPPLIES	Medical Supplies and DME - Insulin Needles-Syringes and Admin Supplies	Subcutaneous
141766	66721	AUTOPEN 1 TO 21 UNITS SC		insulin admin supplies subcutaneous	insulin admin. supplies	MISCELLANEOUS MEDICAL SUPPLIES, DEVICES, NON-DRUG	DIABETIC SUPPLIES	Medical Supplies and DME - Insulin Needles-Syringes and Admin Supplies	Subcutaneous
129462	54417	AUTOPEN 1 TO 21 UNITS SUBCUTANEOUS		insulin admin supplies subcutaneous pen	insulin admin. supplies	MISCELLANEOUS MEDICAL SUPPLIES, DEVICES, NON-DRUG	DIABETIC SUPPLIES	Medical Supplies and DME - Insulin Needles-Syringes and Admin Supplies	Subcutaneous
141767	66722	AUTOPEN 2 TO 32 UNITS SC		insulin admin supplies subcutaneous	insulin admin. supplies	MISCELLANEOUS MEDICAL SUPPLIES, DEVICES, NON-DRUG	DIABETIC SUPPLIES	Medical Supplies and DME - Insulin Needles-Syringes and Admin Supplies	Subcutaneous
12366	10291	AUTOPEN 2 TO 32 UNITS SUBCUTANEOUS		insulin admin supplies subcutaneous pen	insulin admin. supplies	MISCELLANEOUS MEDICAL SUPPLIES, DEVICES, NON-DRUG	DIABETIC SUPPLIES	Medical Supplies and DME - Insulin Needles-Syringes and Admin Supplies	Subcutaneous
141768	66723	AUTOPEN 2 TO 42 UNITS SC		insulin admin supplies subcutaneous	insulin admin. supplies	MISCELLANEOUS MEDICAL SUPPLIES, DEVICES, NON-DRUG	DIABETIC SUPPLIES	Medical Supplies and DME - Insulin Needles-Syringes and Admin Supplies	Subcutaneous
129461	54416	AUTOPEN 2 TO 42 UNITS SUBCUTANEOUS		insulin admin supplies subcutaneous pen	insulin admin. supplies	MISCELLANEOUS MEDICAL SUPPLIES, DEVICES, NON-DRUG	DIABETIC SUPPLIES	Medical Supplies and DME - Insulin Needles-Syringes and Admin Supplies	Subcutaneous
191279	125655	BASAGLAR KWIKPEN SC		insulin glargine subcutaneous	insulin glargine,hum.rec.anlog	ANTIHYPERGLYCEMICS	INSULINS	Insulin Analogs - Long Acting	Subcutaneous
412021	125208	BASAGLAR KWIKPEN U-100 INSULIN 100 UNIT/ML (3 ML) SUBCUTANEOUS		insulin glargine (U-100) 100 unit/mL (3 mL) subcutaneous pen	insulin glargine,hum.rec.anlog	ANTIHYPERGLYCEMICS	INSULINS	Insulin Analogs - Long Acting	Subcutaneous
195079	131624	BASAGLAR KWIKPEN U-100 INSULIN SC		insulin glargine subcutaneous	insulin glargine,hum.rec.anlog	ANTIHYPERGLYCEMICS	INSULINS	Insulin Analogs - Long Acting	Subcutaneous
211061	157030	BASAGLAR TEMPO PEN (U-100) INSULIN 100 UNIT/ML (3 ML) SUBCUT PEN,SENSR		insulin glargine (U-100) 100 unit/mL (3 mL) subcutaneous pen, sensor	insulin glargine,hum.rec.anlog	ANTIHYPERGLYCEMICS	INSULINS	Insulin Analogs - Long Acting	Subcutaneous
211140	157049	BASAGLAR TEMPO PEN(U-100)INSLN SC		insulin glargine subcutaneous	insulin glargine,hum.rec.anlog	ANTIHYPERGLYCEMICS	INSULINS	Insulin Analogs - Long Acting	Subcutaneous
817	716	BD MAGNI-GUIDE INSULIN SYRINGE MAGNIFIER	1	diabetic supplies, miscellan.	diabetic supplies,miscell	MISCELLANEOUS MEDICAL SUPPLIES, DEVICES, NON-DRUG	DIABETIC SUPPLIES	Medical Supplies and DME - Glucose Monitoring Test Supplies	Misc.(Non-Drug; Combo Route)
22467	16220	BD PEN MINI SUBCUTANEOUS		insulin admin supplies subcutaneous pen	insulin admin. supplies	MISCELLANEOUS MEDICAL SUPPLIES, DEVICES, NON-DRUG	DIABETIC SUPPLIES	Medical Supplies and DME - Insulin Needles-Syringes and Admin Supplies	Subcutaneous
18177	14266	BD PEN SUBCUTANEOUS		insulin admin supplies subcutaneous pen	insulin admin. supplies	MISCELLANEOUS MEDICAL SUPPLIES, DEVICES, NON-DRUG	DIABETIC SUPPLIES	Medical Supplies and DME - Insulin Needles-Syringes and Admin Supplies	Subcutaneous
211601	157390	BLOOD GLUC MTR/INSULIN DATA BT	1	blood gluc mtr-insulin data BT	blood gluc mtr/insulin data BT	MISCELLANEOUS MEDICAL SUPPLIES, DEVICES, NON-DRUG	DIABETIC SUPPLIES	Medical Supplies and DME - Glucose Monitoring Test Supplies	*Unspecified
162236	86940	CARTRIDGE PUMP SC		insulin pump cartridge subcutaneous	insulin pump cartridge	MISCELLANEOUS MEDICAL SUPPLIES, DEVICES, NON-DRUG	DIABETIC SUPPLIES	Medical Supplies and DME - Miscellaneous Other	Subcutaneous
31082	21554	CARTRIDGE PUMP SUBCUTANEOUS CARTRIDGE		insulin pump cartridge subcutaneous	insulin pump cartridge	MISCELLANEOUS MEDICAL SUPPLIES, DEVICES, NON-DRUG	DIABETIC SUPPLIES	Medical Supplies and DME - Miscellaneous Other	Subcutaneous
142944	67899	CARTRIDGE STAMPED IR 1200 SC		insulin pump cartridge subcutaneous	insulin pump cartridge	MISCELLANEOUS MEDICAL SUPPLIES, DEVICES, NON-DRUG	DIABETIC SUPPLIES	Medical Supplies and DME - Miscellaneous Other	Subcutaneous
38264	25953	CARTRIDGE STAMPED IR 1200 SUBCUTANEOUS CARTRIDGE		insulin pump cartridge subcutaneous	insulin pump cartridge	MISCELLANEOUS MEDICAL SUPPLIES, DEVICES, NON-DRUG	DIABETIC SUPPLIES	Medical Supplies and DME - Miscellaneous Other	Subcutaneous
71900025	132265	D10W + INSULIN	1		*Unspecified	*Unspecified	*Unspecified	*Unspecified	*Unspecified
30624	21301	DAHEDI INSULIN PUMP		subcutaneous insulin pump	subcutaneous insulin pump	MISCELLANEOUS MEDICAL SUPPLIES, DEVICES, NON-DRUG	DIABETIC SUPPLIES	Medical Supply, FDB Superset	Misc.(Non-Drug; Combo Route)
37538	25518	DELTEC COZMO		subcutaneous insulin pump	subcutaneous insulin pump	MISCELLANEOUS MEDICAL SUPPLIES, DEVICES, NON-DRUG	DIABETIC SUPPLIES	Medical Supply, FDB Superset	Misc.(Non-Drug; Combo Route)
144217	69172	DELTEC COZMO MISC		subcutaneous insulin pump	subcutaneous insulin pump	MISCELLANEOUS MEDICAL SUPPLIES, DEVICES, NON-DRUG	DIABETIC SUPPLIES	Medical Supply, FDB Superset	Misc.(Non-Drug; Combo Route)
30623	21300	D-TRON INSULIN PUMP		subcutaneous insulin pump	subcutaneous insulin pump	MISCELLANEOUS MEDICAL SUPPLIES, DEVICES, NON-DRUG	DIABETIC SUPPLIES	Medical Supply, FDB Superset	Misc.(Non-Drug; Combo Route)
34809	23887	D-TRON PLUS		subcutaneous insulin pump	subcutaneous insulin pump	MISCELLANEOUS MEDICAL SUPPLIES, DEVICES, NON-DRUG	DIABETIC SUPPLIES	Medical Supply, FDB Superset	Misc.(Non-Drug; Combo Route)
76665	29214	EXUBERA COMBINATION PACK 12 1 MG (90)-3 MG (90) INHALATION PACK		insulin inhalation combo pack 1 mg (90)-3 mg (90)	Insulin Regular,Human&Rel.unt	ANTIHYPERGLYCEMICS	INSULINS	Human Insulins - Short Acting	Inhalation
106552	38025	EXUBERA COMBINATION PACK 12 INHL		insulin inhalation combo pack inhalation	Insulin Regular,Human&Rel.unt	ANTIHYPERGLYCEMICS	INSULINS	Human Insulins - Short Acting	Inhalation
76666	29215	EXUBERA COMBINATION PACK 15 1 MG (180)-3 MG (90) INHALATION PACK		insulin inhalation combo pack 1 mg (180)-3 mg (90)	Insulin Regular,Human&Rel.unt	ANTIHYPERGLYCEMICS	INSULINS	Human Insulins - Short Acting	Inhalation
106553	38026	EXUBERA COMBINATION PACK 15 INHL		insulin inhalation combo pack inhalation	Insulin Regular,Human&Rel.unt	ANTIHYPERGLYCEMICS	INSULINS	Human Insulins - Short Acting	Inhalation
76645	29198	EXUBERA KIT 1 MG (180)-3 MG (90) INHALER KIT		insulin inhalation kit 1 mg (180)-3 mg (90)	reg insulin hm/rlse/chbr/Ihlr	ANTIHYPERGLYCEMICS	INSULINS	Human Insulins - Short Acting	Inhalation
106555	38027	EXUBERA KIT INHL		insulin inhalation kit inhalation	reg insulin hm/rlse/chbr/Ihlr	ANTIHYPERGLYCEMICS	INSULINS	Human Insulins - Short Acting	Inhalation
81736	30719	EXUBERA PATIENT PACK 1 MG (90) INHALATION PACK		insulin inhalation combo pack 1 mg (90)	Insulin Regular,Human&Rel.unt	ANTIHYPERGLYCEMICS	INSULINS	Human Insulins - Short Acting	Inhalation
81737	30720	EXUBERA PATIENT PACK 3 MG (90) INHALATION PACK		insulin inhalation combo pack 3 mg (90)	Insulin Regular,Human&Rel.unt	ANTIHYPERGLYCEMICS	INSULINS	Human Insulins - Short Acting	Inhalation
106556	38028	EXUBERA PATIENT PACK INHL		insulin inhalation combo pack inhalation	Insulin Regular,Human&Rel.unt	ANTIHYPERGLYCEMICS	INSULINS	Human Insulins - Short Acting	Inhalation
194334	130072	FIASP FLEXTOUCH SC		insulin aspart (niacinamide) U-100 subcutaneous	insulin aspart (niacinamide)	ANTIHYPERGLYCEMICS	INSULINS	Insulin Analogs - Rapid Acting	Subcutaneous
194167	129942	FIASP FLEXTOUCH U-100 INSULIN 100 UNIT/ML (3 ML) SUBCUTANEOUS PEN		insulin aspart (niacinamide)(U-100) 100 unit/mL(3 mL) subcutaneous pen	insulin aspart (niacinamide)	ANTIHYPERGLYCEMICS	INSULINS	Insulin Analogs - Rapid Acting	Subcutaneous
195102	131643	FIASP FLEXTOUCH U-100 INSULIN SC		insulin aspart (niacinamide) U-100 subcutaneous	insulin aspart (niacinamide)	ANTIHYPERGLYCEMICS	INSULINS	Insulin Analogs - Rapid Acting	Subcutaneous
200865	143151	FIASP PENFILL U-100 INSULIN 100 UNIT/ML (3 ML) SUBCUTANEOUS CARTRIDGE		insulin aspart (niacinamide)(U-100) 100 unit/mL (3 mL) subcu cartridge	insulin aspart (niacinamide)	ANTIHYPERGLYCEMICS	INSULINS	Insulin Analogs - Rapid Acting	Subcutaneous
201017	143224	FIASP PENFILL U-100 INSULIN SC		insulin aspart (niacinamide) U-100 subcutaneous	insulin aspart (niacinamide)	ANTIHYPERGLYCEMICS	INSULINS	Insulin Analogs - Rapid Acting	Subcutaneous
214380	161240	FIASP PUMPCART 100 UNIT/ML (1.6 ML) SUBCUTANEOUS CARTRIDGE		insulin aspart (B3)(U-100) 100 unit/mL (1.6 mL) subcut pump cartridge	insulin aspart/B3/pump cart	ANTIHYPERGLYCEMICS	INSULINS	Insulin Analogs - Rapid Acting	Subcutaneous
214446	161253	FIASP PUMPCART SC		insulin aspart (niacinamide)(U-100) in pump cartridge subcut	insulin aspart/B3/pump cart	ANTIHYPERGLYCEMICS	INSULINS	Insulin Analogs - Rapid Acting	Subcutaneous
194336	130073	FIASP SC		insulin aspart (niacinamide) U-100 subcutaneous	insulin aspart (niacinamide)	ANTIHYPERGLYCEMICS	INSULINS	Insulin Analogs - Rapid Acting	Subcutaneous
194168	129943	FIASP U-100 INSULIN 100 UNIT/ML SUBCUTANEOUS SOLUTION		insulin aspart (niacinamide) (U-100) 100 unit/mL subcutaneous solution	insulin aspart (niacinamide)	ANTIHYPERGLYCEMICS	INSULINS	Insulin Analogs - Rapid Acting	Subcutaneous
195103	131644	FIASP U-100 INSULIN SC		insulin aspart (niacinamide) U-100 subcutaneous	insulin aspart (niacinamide)	ANTIHYPERGLYCEMICS	INSULINS	Insulin Analogs - Rapid Acting	Subcutaneous
132582	57537	GLUCOPRO 3 ML MISC		insulin pump syringe 3 mL	insulin pump syringe, 3 mL	MISCELLANEOUS MEDICAL SUPPLIES, DEVICES, NON-DRUG	SYRINGES AND ACCESSORIES	Medical Supplies and DME - Insulin Needles-Syringes and Admin Supplies	Misc.(Non-Drug; Combo Route)
22875	16485	H-TRON PLUS INSULIN PUMP		subcutaneous insulin pump	subcutaneous insulin pump	MISCELLANEOUS MEDICAL SUPPLIES, DEVICES, NON-DRUG	DIABETIC SUPPLIES	Medical Supply, FDB Superset	Misc.(Non-Drug; Combo Route)
22876	16486	H-TRON V100 INSULIN PUMP		subcutaneous insulin pump	subcutaneous insulin pump	MISCELLANEOUS MEDICAL SUPPLIES, DEVICES, NON-DRUG	DIABETIC SUPPLIES	Medical Supply, FDB Superset	Misc.(Non-Drug; Combo Route)
193807	129055	HUMALOG JUNIOR KWIKPEN (U-100) 100 UNIT/ML SUBCUTANEOUS HALF-UNIT PEN		insulin lispro (U-100) 100 unit/mL subcutaneous half-unit pen	insulin lispro	ANTIHYPERGLYCEMICS	INSULINS	Insulin Analogs - Rapid Acting	Subcutaneous
193841	129085	HUMALOG JUNIOR KWIKPEN SC		insulin lispro subcutaneous	insulin lispro	ANTIHYPERGLYCEMICS	INSULINS	Insulin Analogs - Rapid Acting	Subcutaneous
195304	131655	HUMALOG JUNIOR KWIKPEN U-100 SC		insulin lispro subcutaneous	insulin lispro	ANTIHYPERGLYCEMICS	INSULINS	Insulin Analogs - Rapid Acting	Subcutaneous
89256	31885	HUMALOG KWIKPEN (U-100) INSULIN 100 UNIT/ML SUBCUTANEOUS		insulin lispro (U-100) 100 unit/mL subcutaneous pen	insulin lispro	ANTIHYPERGLYCEMICS	INSULINS	Insulin Analogs - Rapid Acting	Subcutaneous
195305	131656	HUMALOG KWIKPEN INSULIN SC		insulin lispro subcutaneous	insulin lispro	ANTIHYPERGLYCEMICS	INSULINS	Insulin Analogs - Rapid Acting	Subcutaneous
108368	38898	HUMALOG KWIKPEN SC		insulin lispro subcutaneous	insulin lispro	ANTIHYPERGLYCEMICS	INSULINS	Insulin Analogs - Rapid Acting	Subcutaneous
184218	117391	HUMALOG KWIKPEN U-200 INSULIN 200 UNIT/ML (3 ML) SUBCUTANEOUS		insulin lispro (U-200) 200 unit/mL (3 mL) subcutaneous pen	insulin lispro	ANTIHYPERGLYCEMICS	INSULINS	Insulin Analogs - Rapid Acting	Subcutaneous
70386	28666	HUMALOG MIX 50-50 (U-100) INSULIN 100 UNIT/ML SUBCUTANEOUS INSULIN PEN		insulin lispro protamine-lispro 100 unit/mL (50-50) subcutaneous pen	insulin lispro protamin/lispro	ANTIHYPERGLYCEMICS	INSULINS	Insulin Analogs - Fixed Combinations	Subcutaneous
77743	29843	HUMALOG MIX 50-50 (U-100) INSULIN 100 UNIT/ML SUBCUTANEOUS SUSPENSION		insulin lispro protamine-lispro 100 unit/mL (50-50) subcutaneous susp	insulin lispro protamin/lispro	ANTIHYPERGLYCEMICS	INSULINS	Insulin Analogs - Fixed Combinations	Subcutaneous
195307	131657	HUMALOG MIX 50-50 INSULN U-100 SC		insulin lispro protamine and lispro subcutaneous	insulin lispro protamin/lispro	ANTIHYPERGLYCEMICS	INSULINS	Insulin Analogs - Fixed Combinations	Subcutaneous
146382	71337	HUMALOG MIX 50-50 KWIKPEN SC		insulin lispro protamine and lispro subcutaneous	insulin lispro protamin/lispro	ANTIHYPERGLYCEMICS	INSULINS	Insulin Analogs - Fixed Combinations	Subcutaneous
89258	31887	HUMALOG MIX 50-50 KWIKPEN U-100 INSULIN 100 UNIT/ML SUBCUTANEOUS PEN		insulin lispro protamine-lispro 100 unit/mL (50-50) subcutaneous pen	insulin lispro protamin/lispro	ANTIHYPERGLYCEMICS	INSULINS	Insulin Analogs - Fixed Combinations	Subcutaneous
146383	71338	HUMALOG MIX 50-50 SC		insulin lispro protamine and lispro subcutaneous	insulin lispro protamin/lispro	ANTIHYPERGLYCEMICS	INSULINS	Insulin Analogs - Fixed Combinations	Subcutaneous
35821	24429	HUMALOG MIX 75-25 (U-100) INSULIN 100 UNIT/ML SUBCUTANEOUS INSULIN PEN		insulin lispro protamine-lispro 100 unit/mL (75-25) subcutaneous pen	insulin lispro protamin/lispro	ANTIHYPERGLYCEMICS	INSULINS	Insulin Analogs - Fixed Combinations	Subcutaneous
29250	20329	HUMALOG MIX 75-25 (U-100) INSULIN 100 UNIT/ML SUBCUTANEOUS SUSPENSION		insulin lispro protamine-lispro 100 unit/mL (75-25) subcutaneous susp	insulin lispro protamin/lispro	ANTIHYPERGLYCEMICS	INSULINS	Insulin Analogs - Fixed Combinations	Subcutaneous
146384	71339	HUMALOG MIX 75-25 KWIKPEN SC		insulin lispro protamine and lispro subcutaneous	insulin lispro protamin/lispro	ANTIHYPERGLYCEMICS	INSULINS	Insulin Analogs - Fixed Combinations	Subcutaneous
89257	31886	HUMALOG MIX 75-25 KWIKPEN U-100 INSULIN 100 UNIT/ML SUBCUTANEOUS PEN		insulin lispro protamine-lispro 100 unit/mL (75-25) subcutaneous pen	insulin lispro protamin/lispro	ANTIHYPERGLYCEMICS	INSULINS	Insulin Analogs - Fixed Combinations	Subcutaneous
146385	71340	HUMALOG MIX 75-25 SC		insulin lispro protamine and lispro subcutaneous	insulin lispro protamin/lispro	ANTIHYPERGLYCEMICS	INSULINS	Insulin Analogs - Fixed Combinations	Subcutaneous
195308	131658	HUMALOG MIX 75-25(U-100)INSULN SC		insulin lispro protamine and lispro subcutaneous	insulin lispro protamin/lispro	ANTIHYPERGLYCEMICS	INSULINS	Insulin Analogs - Fixed Combinations	Subcutaneous
24547	17503	HUMALOG PEN 100 UNIT/ML SUBCUTANEOUS		insulin lispro (U-100) 100 unit/mL subcutaneous pen	insulin lispro	ANTIHYPERGLYCEMICS	INSULINS	Insulin Analogs - Rapid Acting	Subcutaneous
108375	38899	HUMALOG PEN SC		insulin lispro subcutaneous	insulin lispro	ANTIHYPERGLYCEMICS	INSULINS	Insulin Analogs - Rapid Acting	Subcutaneous
108376	38900	HUMALOG SC		insulin lispro subcutaneous	insulin lispro	ANTIHYPERGLYCEMICS	INSULINS	Insulin Analogs - Rapid Acting	Subcutaneous
211062	157035	HUMALOG TEMPO PEN (U-100) INSULIN 100 UNIT/ML SUBCUTANEOUS PEN, SENSOR		insulin lispro (U-100) 100 unit/mL subcutaneous pen, sensor	insulin lispro	ANTIHYPERGLYCEMICS	INSULINS	Insulin Analogs - Rapid Acting	Subcutaneous
211157	157063	HUMALOG TEMPO PEN(U-100)INSULN SC		insulin lispro subcutaneous	insulin lispro	ANTIHYPERGLYCEMICS	INSULINS	Insulin Analogs - Rapid Acting	Subcutaneous
124148	49103	HUMALOG U-100 INSULIN 100 UNIT/ML SUBCUTANEOUS CARTRIDGE		insulin lispro (U-100) 100 unit/mL subcutaneous cartridge	insulin lispro	ANTIHYPERGLYCEMICS	INSULINS	Insulin Analogs - Rapid Acting	Subcutaneous
17525	13846	HUMALOG U-100 INSULIN 100 UNIT/ML SUBCUTANEOUS SOLUTION		insulin lispro (U-100) 100 unit/mL subcutaneous solution	insulin lispro	ANTIHYPERGLYCEMICS	INSULINS	Insulin Analogs - Rapid Acting	Subcutaneous
195309	131659	HUMALOG U-100 INSULIN SC		insulin lispro subcutaneous	insulin lispro	ANTIHYPERGLYCEMICS	INSULINS	Insulin Analogs - Rapid Acting	Subcutaneous
146387	71342	HUMAPEN LUXURA HD SC		insulin admin supplies subcutaneous	insulin admin. supplies	MISCELLANEOUS MEDICAL SUPPLIES, DEVICES, NON-DRUG	DIABETIC SUPPLIES	Medical Supplies and DME - Insulin Needles-Syringes and Admin Supplies	Subcutaneous
79150	30522	HUMAPEN LUXURA HD SUBCUTANEOUS		insulin admin supplies subcutaneous pen	insulin admin. supplies	MISCELLANEOUS MEDICAL SUPPLIES, DEVICES, NON-DRUG	DIABETIC SUPPLIES	Medical Supplies and DME - Insulin Needles-Syringes and Admin Supplies	Subcutaneous
146388	71343	HUMAPEN MEMOIR SC		insulin admin supplies subcutaneous	insulin admin. supplies	MISCELLANEOUS MEDICAL SUPPLIES, DEVICES, NON-DRUG	DIABETIC SUPPLIES	Medical Supplies and DME - Insulin Needles-Syringes and Admin Supplies	Subcutaneous
78152	30056	HUMAPEN MEMOIR SUBCUTANEOUS		insulin admin supplies subcutaneous pen	insulin admin. supplies	MISCELLANEOUS MEDICAL SUPPLIES, DEVICES, NON-DRUG	DIABETIC SUPPLIES	Medical Supplies and DME - Insulin Needles-Syringes and Admin Supplies	Subcutaneous
3675	3255	HUMULIN 50/50 100 UNIT/ML SUBCUTANEOUS SUSPENSION		insulin NPH-reg human insulin 100 unit/mL (50-50) subcutaneous susp	insulin NPH hum/reg insulin hm	ANTIHYPERGLYCEMICS	INSULINS	Human Insulins - Fixed Combinations	Subcutaneous
108396	38906	HUMULIN 50/50 SC		insulin NPH and regular human subcutaneous	insulin NPH hum/reg insulin hm	ANTIHYPERGLYCEMICS	INSULINS	Human Insulins - Fixed Combinations	Subcutaneous
24545	17501	HUMULIN 70/30 INSULIN PEN 100 UNIT/ML SUBCUTANEOUS PEN		insulin NPH-regular 70-30 U-100 insulin 100 unit/mL subcutaneous pen	insulin NPH hum/reg insulin hm	ANTIHYPERGLYCEMICS	INSULINS	Human Insulins - Fixed Combinations	Subcutaneous
177968	99767	HUMULIN 70/30 KWIKPEN SC		insulin NPH and regular human subcutaneous	insulin NPH hum/reg insulin hm	ANTIHYPERGLYCEMICS	INSULINS	Human Insulins - Fixed Combinations	Subcutaneous
108397	38907	HUMULIN 70/30 PEN SC		insulin NPH and regular human subcutaneous	insulin NPH hum/reg insulin hm	ANTIHYPERGLYCEMICS	INSULINS	Human Insulins - Fixed Combinations	Subcutaneous
108398	38908	HUMULIN 70/30 SC		insulin NPH and regular human subcutaneous	insulin NPH hum/reg insulin hm	ANTIHYPERGLYCEMICS	INSULINS	Human Insulins - Fixed Combinations	Subcutaneous
3676	3256	HUMULIN 70/30 U-100 INSULIN 100 UNIT/ML SUBCUTANEOUS SUSPENSION		insulin human U-100 NPH-regulr 70-30 mix 100 unit/mL subcutaneous susp	insulin NPH hum/reg insulin hm	ANTIHYPERGLYCEMICS	INSULINS	Human Insulins - Fixed Combinations	Subcutaneous
177877	99676	HUMULIN 70/30 U-100 INSULIN KWIKPEN 100 UNIT/ML SUBCUTANEOUS		insulin NPH-regular 70-30 U-100 insulin 100 unit/mL subcutaneous pen	insulin NPH hum/reg insulin hm	ANTIHYPERGLYCEMICS	INSULINS	Human Insulins - Fixed Combinations	Subcutaneous
195310	131660	HUMULIN 70/30 U-100 INSULIN SC		insulin NPH and regular human subcutaneous	insulin NPH hum/reg insulin hm	ANTIHYPERGLYCEMICS	INSULINS	Human Insulins - Fixed Combinations	Subcutaneous
195311	131661	HUMULIN 70/30 U-100 KWIKPEN SC		insulin NPH and regular human subcutaneous	insulin NPH hum/reg insulin hm	ANTIHYPERGLYCEMICS	INSULINS	Human Insulins - Fixed Combinations	Subcutaneous
3677	3257	HUMULIN L 100 UNIT/ML SUBCUTANEOUS SUSPENSION		insulin zinc human recomb 100 unit/mL subcutaneous suspension	insulin zinc human recombinant	ANTIHYPERGLYCEMICS	INSULINS	Human Insulins - Intermediate Acting	Subcutaneous
177969	99768	HUMULIN N KWIKPEN SC		insulin NPH isophane U-100 human subcutaneous	insulin NPH human isophane	ANTIHYPERGLYCEMICS	INSULINS	Human Insulins - Intermediate Acting	Subcutaneous
195312	131662	HUMULIN N NPH INSULIN KWIKPEN SC		insulin NPH isophane U-100 human subcutaneous	insulin NPH human isophane	ANTIHYPERGLYCEMICS	INSULINS	Human Insulins - Intermediate Acting	Subcutaneous
3678	3258	HUMULIN N NPH U-100 INSULIN (ISOPHANE SUSP) 100 UNIT/ML SUBCUTANEOUS		insulin NPH isophane U-100 human 100 unit/mL subcutaneous suspension	insulin NPH human isophane	ANTIHYPERGLYCEMICS	INSULINS	Human Insulins - Intermediate Acting	Subcutaneous
177878	99677	HUMULIN N NPH U-100 INSULIN KWIKPEN 100 UNIT/ML (3 ML) SUBCUTANEOUS		insulin NPH isophane U-100 human 100 unit/mL (3 mL) subcutaneous pen	insulin NPH human isophane	ANTIHYPERGLYCEMICS	INSULINS	Human Insulins - Intermediate Acting	Subcutaneous
195313	131663	HUMULIN N NPH U-100 INSULIN SC		insulin NPH isophane U-100 human subcutaneous	insulin NPH human isophane	ANTIHYPERGLYCEMICS	INSULINS	Human Insulins - Intermediate Acting	Subcutaneous
24546	17502	HUMULIN N PEN 100 UNIT/ML (3 ML) SUBCUTANEOUS		insulin NPH isophane U-100 human 100 unit/mL (3 mL) subcutaneous pen	insulin NPH human isophane	ANTIHYPERGLYCEMICS	INSULINS	Human Insulins - Intermediate Acting	Subcutaneous
108400	38909	HUMULIN N PEN SC		insulin NPH isophane U-100 human subcutaneous	insulin NPH human isophane	ANTIHYPERGLYCEMICS	INSULINS	Human Insulins - Intermediate Acting	Subcutaneous
108401	38910	HUMULIN N SC		insulin NPH isophane U-100 human subcutaneous	insulin NPH human isophane	ANTIHYPERGLYCEMICS	INSULINS	Human Insulins - Intermediate Acting	Subcutaneous
108402	38911	HUMULIN R IJ		insulin regular human injection	insulin regular, human	ANTIHYPERGLYCEMICS	INSULINS	Human Insulins - Short Acting	Injection
3679	3259	HUMULIN R REGULAR U-100 INSULIN 100 UNIT/ML INJECTION SOLUTION		insulin U-100 regular human 100 unit/mL injection solution	insulin regular, human	ANTIHYPERGLYCEMICS	INSULINS	Human Insulins - Short Acting	Injection
195314	131664	HUMULIN R REGULAR U-100 INSULN IJ		insulin regular human injection	insulin regular, human	ANTIHYPERGLYCEMICS	INSULINS	Human Insulins - Short Acting	Injection
191302	125703	HUMULIN R U-100 IJ		insulin regular human injection	insulin regular, human	ANTIHYPERGLYCEMICS	INSULINS	Human Insulins - Short Acting	Injection
146396	71351	HUMULIN R U-500 "CONCENTRATED" IJ		insulin regular human U-500 (concentrated) subcutaneous	insulin regular, human	ANTIHYPERGLYCEMICS	INSULINS	Human Insulins - Short Acting	Injection
171551	95992	HUMULIN R U-500 "CONCENTRATED" SC		insulin regular human U-500 (concentrated) subcutaneous	insulin regular, human	ANTIHYPERGLYCEMICS	INSULINS	Human Insulins - Short Acting	Subcutaneous
188157	122123	HUMULIN R U-500 (CONC) INSULIN KWIKPEN 500 UNIT/ML (3 ML) SUBCUTANEOUS		insulin regular human U-500 (concentrate) 500 unit/mL(3 mL) subcut pen	insulin regular, human	ANTIHYPERGLYCEMICS	INSULINS	Human Insulins - Short Acting	Subcutaneous
195315	131665	HUMULIN R U-500 (CONC) INSULIN SC		insulin regular human U-500 (concentrated) subcutaneous	insulin regular, human	ANTIHYPERGLYCEMICS	INSULINS	Human Insulins - Short Acting	Subcutaneous
188390	122124	HUMULIN R U-500 (CONC) KWIKPEN SC		insulin regular human U-500 (concentrated) subcutaneous	insulin regular, human	ANTIHYPERGLYCEMICS	INSULINS	Human Insulins - Short Acting	Subcutaneous
19170	14580	HUMULIN R U-500 (CONCENTRATED) INSULIN 500 UNIT/ML SUBCUTANEOUS SOLN		insulin regular human U-500(concentrate) 500 unit/mL subcutaneous soln	insulin regular, human	ANTIHYPERGLYCEMICS	INSULINS	Human Insulins - Short Acting	Subcutaneous
185976	119347	HUMULIN R U-500 (CONCENTRATED) SC		insulin regular human U-500 (concentrated) subcutaneous	insulin regular, human	ANTIHYPERGLYCEMICS	INSULINS	Human Insulins - Short Acting	Subcutaneous
3680	3260	HUMULIN U INSULIN 100 UNIT/ML SUBCUTANEOUS SUSPENSION		insulin zinc extended human 100 unit/mL subcutaneous suspension	insulin zinc extend human rec	ANTIHYPERGLYCEMICS	INSULINS	Human Insulins - Long Acting	Subcutaneous
213444	160088	ILET INSULIN PUMP		subcutaneous insulin pump	subcutaneous insulin pump	MISCELLANEOUS MEDICAL SUPPLIES, DEVICES, NON-DRUG	DIABETIC SUPPLIES	Medical Supply, FDB Superset	Misc.(Non-Drug; Combo Route)
213515	160183	ILET INSULIN PUMP MISC		subcutaneous insulin pump	subcutaneous insulin pump	MISCELLANEOUS MEDICAL SUPPLIES, DEVICES, NON-DRUG	DIABETIC SUPPLIES	Medical Supply, FDB Superset	Misc.(Non-Drug; Combo Route)
3852	3423	ILETIN I LENTE 100 UNIT/ML SUBCUTANEOUS SUSPENSION		insulin zinc beef-pork 100 unit/mL subcutaneous suspension	insulin zinc,beef-pork	ANTIHYPERGLYCEMICS	INSULINS	Insulin - Beef and Pork Combinations	Subcutaneous
3853	3424	ILETIN I NPH 100 UNIT/ML SUBCUTANEOUS SUSPENSION		insulin NPH, beef-pork 100 unit/mL subcutaneous suspension	insulin isophane NPH,bf-pk	ANTIHYPERGLYCEMICS	INSULINS	Insulin - Beef and Pork Combinations	Subcutaneous
3854	3425	ILETIN I REGULAR 100 UNIT/ML INJECTION SOLUTION		insulin regular beef-pork 100 unit/mL injection solution	insulin regular,beef-pork	ANTIHYPERGLYCEMICS	INSULINS	Insulin - Beef and Pork Combinations	Injection
3855	3426	ILETIN II LENTE (PORK) 100 UNIT/ML SUBCUTANEOUS SUSPENSION		insulin zinc pork purified 100 unit/mL subcutaneous suspension	insulin zinc,pork purified	ANTIHYPERGLYCEMICS	INSULINS	Insulin - Pork	Subcutaneous
3856	3427	ILETIN II NPH (PORK) 100 UNIT/ML SUBCUTANEOUS SUSPENSION		insulin isophane pork pure 100 unit/mL subcutaneous suspension	insulin isophane,pork pure	ANTIHYPERGLYCEMICS	INSULINS	Insulin - Pork	Subcutaneous
3857	3428	ILETIN II REGULAR (PORK) 100 UNIT/ML INJECTION SOLUTION		insulin regular pork 100 unit/mL injection solution	insulin,pork purified	ANTIHYPERGLYCEMICS	INSULINS	Insulin - Pork	Injection
25899	18321	INJECT-EASE SUBCUTANEOUS INSULIN PEN		insulin admin supplies subcutaneous pen	insulin admin. supplies	MISCELLANEOUS MEDICAL SUPPLIES, DEVICES, NON-DRUG	DIABETIC SUPPLIES	Medical Supplies and DME - Insulin Needles-Syringes and Admin Supplies	Subcutaneous
146684	71639	INJECT-EASE SUBQ		insulin admin supplies subcutaneous	insulin admin. supplies	MISCELLANEOUS MEDICAL SUPPLIES, DEVICES, NON-DRUG	DIABETIC SUPPLIES	Medical Supplies and DME - Insulin Needles-Syringes and Admin Supplies	Subcutaneous
146688	71643	INNOVO SC		insulin admin supplies subcutaneous	insulin admin. supplies	MISCELLANEOUS MEDICAL SUPPLIES, DEVICES, NON-DRUG	DIABETIC SUPPLIES	Medical Supplies and DME - Insulin Needles-Syringes and Admin Supplies	Subcutaneous
32958	22845	INNOVO SUBCUTANEOUS INSULIN PEN		insulin admin supplies subcutaneous pen	insulin admin. supplies	MISCELLANEOUS MEDICAL SUPPLIES, DEVICES, NON-DRUG	DIABETIC SUPPLIES	Medical Supplies and DME - Insulin Needles-Syringes and Admin Supplies	Subcutaneous
209034	153952	INPEN (FOR HUMALOG) BLUE SC		insulin pen, reusable, bluetooth,insulin lispro subcutaneous	insulin pen,reusable,BT lispro	MISCELLANEOUS MEDICAL SUPPLIES, DEVICES, NON-DRUG	DIABETIC SUPPLIES	Medical Supplies and DME - Insulin Needles-Syringes and Admin Supplies	Subcutaneous
208977	153918	INPEN (FOR HUMALOG) BLUE SUBCUTANEOUS		insulin pen, reusable, bluetooth for insulin lispro subcutaneous	insulin pen,reusable,BT lispro	MISCELLANEOUS MEDICAL SUPPLIES, DEVICES, NON-DRUG	DIABETIC SUPPLIES	Medical Supplies and DME - Insulin Needles-Syringes and Admin Supplies	Subcutaneous
209035	153991	INPEN (FOR HUMALOG) GREY SC		insulin pen, reusable, bluetooth,insulin lispro subcutaneous	insulin pen,reusable,BT lispro	MISCELLANEOUS MEDICAL SUPPLIES, DEVICES, NON-DRUG	DIABETIC SUPPLIES	Medical Supplies and DME - Insulin Needles-Syringes and Admin Supplies	Subcutaneous
208978	154001	INPEN (FOR HUMALOG) GREY SUBCUTANEOUS		insulin pen, reusable, bluetooth for insulin lispro subcutaneous	insulin pen,reusable,BT lispro	MISCELLANEOUS MEDICAL SUPPLIES, DEVICES, NON-DRUG	DIABETIC SUPPLIES	Medical Supplies and DME - Insulin Needles-Syringes and Admin Supplies	Subcutaneous
209036	153943	INPEN (FOR HUMALOG) PINK SC		insulin pen, reusable, bluetooth,insulin lispro subcutaneous	insulin pen,reusable,BT lispro	MISCELLANEOUS MEDICAL SUPPLIES, DEVICES, NON-DRUG	DIABETIC SUPPLIES	Medical Supplies and DME - Insulin Needles-Syringes and Admin Supplies	Subcutaneous
208979	153996	INPEN (FOR HUMALOG) PINK SUBCUTANEOUS		insulin pen, reusable, bluetooth for insulin lispro subcutaneous	insulin pen,reusable,BT lispro	MISCELLANEOUS MEDICAL SUPPLIES, DEVICES, NON-DRUG	DIABETIC SUPPLIES	Medical Supplies and DME - Insulin Needles-Syringes and Admin Supplies	Subcutaneous
194971	130322	INPEN (FOR HUMALOG) SC		insulin admin supplies subcutaneous	insulin admin. supplies	MISCELLANEOUS MEDICAL SUPPLIES, DEVICES, NON-DRUG	DIABETIC SUPPLIES	*Unspecified	Subcutaneous
194902	130572	INPEN (FOR HUMALOG) SUBCUTANEOUS		insulin admin supplies subcutaneous pen	insulin admin. supplies	MISCELLANEOUS MEDICAL SUPPLIES, DEVICES, NON-DRUG	DIABETIC SUPPLIES	*Unspecified	Subcutaneous
208980	153870	INPEN (FOR NOVOLOG OR FIASP) BLUE SUBCUTANEOUS		insulin pen, reusable, bluetooth for insulin aspart subcutaneous	insulin pen,reusable,BT,aspart	MISCELLANEOUS MEDICAL SUPPLIES, DEVICES, NON-DRUG	DIABETIC SUPPLIES	Medical Supplies and DME - Insulin Needles-Syringes and Admin Supplies	Subcutaneous
208981	153874	INPEN (FOR NOVOLOG OR FIASP) GREY SUBCUTANEOUS		insulin pen, reusable, bluetooth for insulin aspart subcutaneous	insulin pen,reusable,BT,aspart	MISCELLANEOUS MEDICAL SUPPLIES, DEVICES, NON-DRUG	DIABETIC SUPPLIES	Medical Supplies and DME - Insulin Needles-Syringes and Admin Supplies	Subcutaneous
208982	153929	INPEN (FOR NOVOLOG OR FIASP) PINK SUBCUTANEOUS		insulin pen, reusable, bluetooth for insulin aspart subcutaneous	insulin pen,reusable,BT,aspart	MISCELLANEOUS MEDICAL SUPPLIES, DEVICES, NON-DRUG	DIABETIC SUPPLIES	Medical Supplies and DME - Insulin Needles-Syringes and Admin Supplies	Subcutaneous
202503	145178	INPEN (FOR NOVOLOG OR FIASP) SC		insulin admin supplies subcutaneous	insulin admin. supplies	MISCELLANEOUS MEDICAL SUPPLIES, DEVICES, NON-DRUG	DIABETIC SUPPLIES	*Unspecified	Subcutaneous
194901	130571	INPEN (FOR NOVOLOG OR FIASP) SUBCUTANEOUS		insulin admin supplies subcutaneous pen	insulin admin. supplies	MISCELLANEOUS MEDICAL SUPPLIES, DEVICES, NON-DRUG	DIABETIC SUPPLIES	*Unspecified	Subcutaneous
194972	130323	INPEN (FOR NOVOLOG) SC		insulin admin supplies subcutaneous	insulin admin. supplies	MISCELLANEOUS MEDICAL SUPPLIES, DEVICES, NON-DRUG	DIABETIC SUPPLIES	Medical Supplies and DME - Insulin Needles-Syringes and Admin Supplies	Subcutaneous
209037	153941	INPEN (NOVOLOG OR FIASP) BLUE SC		insulin pen, reusable, bluetooth,insulin aspart subcutaneous	insulin pen,reusable,BT,aspart	MISCELLANEOUS MEDICAL SUPPLIES, DEVICES, NON-DRUG	DIABETIC SUPPLIES	Medical Supplies and DME - Insulin Needles-Syringes and Admin Supplies	Subcutaneous
209038	153917	INPEN (NOVOLOG OR FIASP) GREY SC		insulin pen, reusable, bluetooth,insulin aspart subcutaneous	insulin pen,reusable,BT,aspart	MISCELLANEOUS MEDICAL SUPPLIES, DEVICES, NON-DRUG	DIABETIC SUPPLIES	Medical Supplies and DME - Insulin Needles-Syringes and Admin Supplies	Subcutaneous
209039	153988	INPEN (NOVOLOG OR FIASP) PINK SC		insulin pen, reusable, bluetooth,insulin aspart subcutaneous	insulin pen,reusable,BT,aspart	MISCELLANEOUS MEDICAL SUPPLIES, DEVICES, NON-DRUG	DIABETIC SUPPLIES	Medical Supplies and DME - Insulin Needles-Syringes and Admin Supplies	Subcutaneous
146701	71656	INS ZN BF PURE-INS ZN PK PURE SC		insulin zinc beef pure-insulin zinc pork pure subcutaneous	Ins Zn,Bf (P)/Ins Zn,Pk (P)	ANTIHYPERGLYCEMICS	INSULINS	Insulin - Beef and Pork Combinations	Subcutaneous
134289	59244	INSUL,PK PURE/INSUL NPH,PK-P		insulin NPH-regular, pork-pure	Insul,Pk Pure/Insul NPH,Pk-P	ANTIHYPERGLYCEMICS	INSULINS	Insulin - Pork	*Unspecified
146720	71675	INSULIN ADMIN SUPPLIES SC		insulin admin supplies subcutaneous	insulin admin. supplies	MISCELLANEOUS MEDICAL SUPPLIES, DEVICES, NON-DRUG	DIABETIC SUPPLIES	Medical Supplies and DME - Insulin Needles-Syringes and Admin Supplies	Subcutaneous
127381	52336	INSULIN ADMIN SUPPLIES SUBCUTANEOUS PEN		insulin admin supplies subcutaneous pen	insulin admin. supplies	MISCELLANEOUS MEDICAL SUPPLIES, DEVICES, NON-DRUG	DIABETIC SUPPLIES	Medical Supplies and DME - Insulin Needles-Syringes and Admin Supplies	Subcutaneous
138043	62998	INSULIN ADMIN. SUPPLIES		insulin admin supplies	insulin admin. supplies	MISCELLANEOUS MEDICAL SUPPLIES, DEVICES, NON-DRUG	DIABETIC SUPPLIES	Medical Supplies and DME - Insulin Needles-Syringes and Admin Supplies	*Unspecified
146721	71676	INSULIN ASP PRT-INSULIN ASPART SC		insulin aspart protamine-insulin aspart subcutaneous	insulin aspart prot/insuln asp	ANTIHYPERGLYCEMICS	INSULINS	Insulin Analogs - Fixed Combinations	Subcutaneous
125180	50135	INSULIN ASPAR PROT-INSULIN ASPART 100 UNIT/ML (70-30) SUBCUTANEOUS PEN		insulin aspar prot-insulin aspart 100 unit/mL (70-30) subcutaneous pen	insulin aspart prot/insuln asp	ANTIHYPERGLYCEMICS	INSULINS	Insulin Analogs - Fixed Combinations	Subcutaneous
33666	23249	INSULIN ASPAR PRT-INSULIN ASPART 100 UNIT/ML (70-30) SUBCUTANEOUS SOLN		insulin aspar prt-insulin aspart 100 unit/mL (70-30) subcutaneous soln	insulin aspart prot/insuln asp	ANTIHYPERGLYCEMICS	INSULINS	Insulin Analogs - Fixed Combinations	Subcutaneous
138187	63142	INSULIN ASPART		insulin aspart U-100	insulin aspart	ANTIHYPERGLYCEMICS	INSULINS	Insulin Analogs - Rapid Acting	*Unspecified
214450	161252	INSULIN ASPART (B3) PUMP CART SC		insulin aspart (niacinamide)(U-100) in pump cartridge subcut	insulin aspart/B3/pump cart	ANTIHYPERGLYCEMICS	INSULINS	Insulin Analogs - Rapid Acting	Subcutaneous
214337	161243	INSULIN ASPART (B3)(U-100) 100 UNIT/ML (1.6 ML) SUBCUT PUMP CARTRIDGE		insulin aspart (B3)(U-100) 100 unit/mL (1.6 mL) subcut pump cartridge	insulin aspart/B3/pump cart	ANTIHYPERGLYCEMICS	INSULINS	Insulin Analogs - Rapid Acting	Subcutaneous
410127382	140155	INSULIN ASPART (INPEN, FOR NOVOLOG) 100 UNITS/ML PEN INJECTION			*Unspecified	*Unspecified	*Unspecified	*Unspecified	*Unspecified
194416	130116	INSULIN ASPART (NIACINAMIDE)		insulin aspart (niacinamide)	insulin aspart (niacinamide)	ANTIHYPERGLYCEMICS	INSULINS	Insulin Analogs - Rapid Acting	*Unspecified
194166	129941	INSULIN ASPART (NIACINAMIDE) (U-100) 100 UNIT/ML SUBCUTANEOUS SOLUTION		insulin aspart (niacinamide) (U-100) 100 unit/mL subcutaneous solution	insulin aspart (niacinamide)	ANTIHYPERGLYCEMICS	INSULINS	Insulin Analogs - Rapid Acting	Subcutaneous
194356	130083	INSULIN ASPART (NIACINAMIDE) SC		insulin aspart (niacinamide) U-100 subcutaneous	insulin aspart (niacinamide)	ANTIHYPERGLYCEMICS	INSULINS	Insulin Analogs - Rapid Acting	Subcutaneous
200864	143216	INSULIN ASPART (NIACINAMIDE)(U-100) 100 UNIT/ML (3 ML) SUBCU CARTRIDGE		insulin aspart (niacinamide)(U-100) 100 unit/mL (3 mL) subcu cartridge	insulin aspart (niacinamide)	ANTIHYPERGLYCEMICS	INSULINS	Insulin Analogs - Rapid Acting	Subcutaneous
194165	129940	INSULIN ASPART (NIACINAMIDE)(U-100) 100 UNIT/ML(3 ML) SUBCUTANEOUS PEN		insulin aspart (niacinamide)(U-100) 100 unit/mL(3 mL) subcutaneous pen	insulin aspart (niacinamide)	ANTIHYPERGLYCEMICS	INSULINS	Insulin Analogs - Rapid Acting	Subcutaneous
407401	102168	INSULIN ASPART (NOVOLOG) PUMP		insulin aspart U-100 100 unit/mL subcutaneous solution	insulin aspart	ANTIHYPERGLYCEMICS	INSULINS	Insulin Analogs - Long Acting	Subcutaneous
125639	50594	INSULIN ASPART (U-100) 100 UNIT/ML (3 ML) SUBCUTANEOUS PEN		insulin aspart (U-100) 100 unit/mL (3 mL) subcutaneous pen	insulin aspart	ANTIHYPERGLYCEMICS	INSULINS	Insulin Analogs - Rapid Acting	Subcutaneous
138722	63677	INSULIN ASPART PROT/INSULN ASP		insulin asp prt-insulin aspart	insulin aspart prot/insuln asp	ANTIHYPERGLYCEMICS	INSULINS	Insulin Analogs - Fixed Combinations	*Unspecified
125179	50134	INSULIN ASPART PROT-ASPART 100 UNIT/ML (70-30) SUBCUTANEOUS CARTRIDGE		insulin aspart prot-aspart 100 unit/mL (70-30) subcutaneous cartridge	insulin aspart prot/insuln asp	ANTIHYPERGLYCEMICS	INSULINS	Insulin Analogs - Fixed Combinations	Subcutaneous
108867	39167	INSULIN ASPART SC		insulin aspart U-100 subcutaneous	insulin aspart	ANTIHYPERGLYCEMICS	INSULINS	Insulin Analogs - Rapid Acting	Subcutaneous
124150	49105	INSULIN ASPART U-100 100 UNIT/ML SUBCUTANEOUS CARTRIDGE		insulin aspart U-100 100 unit/mL subcutaneous cartridge	insulin aspart	ANTIHYPERGLYCEMICS	INSULINS	Insulin Analogs - Rapid Acting	Subcutaneous
28534	19831	INSULIN ASPART U-100 100 UNIT/ML SUBCUTANEOUS SOLUTION		insulin aspart U-100 100 unit/mL subcutaneous solution	insulin aspart	ANTIHYPERGLYCEMICS	INSULINS	Insulin Analogs - Rapid Acting	Subcutaneous
195317	131667	INSULIN ASPART U-100 SC		insulin aspart U-100 subcutaneous	insulin aspart	ANTIHYPERGLYCEMICS	INSULINS	Insulin Analogs - Rapid Acting	Subcutaneous
214489	161244	INSULIN ASPART/B3/PUMP CART		insulin aspart (B3) pump cart	insulin aspart/B3/pump cart	ANTIHYPERGLYCEMICS	INSULINS	Insulin Analogs - Rapid Acting	*Unspecified
124493	49448	INSULIN BEEF 100 UNIT/ML INJECTION SOLUTION		insulin beef 100 unit/mL injection solution	insulin,beef	ANTIHYPERGLYCEMICS	INSULINS	Insulin - Beef	Injection
42962	28241	INSULIN BEEF CRYS			*Unspecified	*Unspecified	*Unspecified	*Unspecified	*Unspecified
146722	71677	INSULIN BEEF IJ		insulin beef injection	insulin,beef	ANTIHYPERGLYCEMICS	INSULINS	Insulin - Beef	Injection
36453	24786	INSULIN CARTRIDGE 3 ML		insulin pump syringe 3 mL	insulin pump syringe, 3 mL	MISCELLANEOUS MEDICAL SUPPLIES, DEVICES, NON-DRUG	SYRINGES AND ACCESSORIES	Medical Supplies and DME - Insulin Needles-Syringes and Admin Supplies	Misc.(Non-Drug; Combo Route)
146723	71678	INSULIN CARTRIDGE MISC		insulin pump syringe	insulin pump syringe, 3 mL	MISCELLANEOUS MEDICAL SUPPLIES, DEVICES, NON-DRUG	SYRINGES AND ACCESSORIES	Medical Supplies and DME - Insulin Needles-Syringes and Admin Supplies	Misc.(Non-Drug; Combo Route)
186532	119509	INSULIN DEGLUDEC		insulin degludec	insulin degludec	ANTIHYPERGLYCEMICS	INSULINS	Insulin Analogs - Long Acting	*Unspecified
186248	119505	INSULIN DEGLUDEC (U-100) 100 UNIT/ML (3 ML) SUBCUTANEOUS PEN		insulin degludec (U-100) 100 unit/mL (3 mL) subcutaneous pen	insulin degludec	ANTIHYPERGLYCEMICS	INSULINS	Insulin Analogs - Long Acting	Subcutaneous
198760	139926	INSULIN DEGLUDEC (U-100) 100 UNIT/ML SUBCUTANEOUS SOLUTION		insulin degludec (U-100) 100 unit/mL subcutaneous solution	insulin degludec	ANTIHYPERGLYCEMICS	INSULINS	Insulin Analogs - Long Acting	Subcutaneous
186249	119510	INSULIN DEGLUDEC (U-200) 200 UNIT/ML (3 ML) SUBCUTANEOUS PEN		insulin degludec (U-200) 200 unit/mL (3 mL) subcutaneous pen	insulin degludec	ANTIHYPERGLYCEMICS	INSULINS	Insulin Analogs - Long Acting	Subcutaneous
186466	119508	INSULIN DEGLUDEC SC		insulin degludec subcutaneous	insulin degludec	ANTIHYPERGLYCEMICS	INSULINS	Insulin Analogs - Long Acting	Subcutaneous
139053	64008	INSULIN DETEMIR		insulin detemir U-100	insulin detemir	ANTIHYPERGLYCEMICS	INSULINS	Insulin Analogs - Long Acting	*Unspecified
129961	54916	INSULIN DETEMIR (U-100) 100 UNIT/ML (3 ML) SUBCUTANEOUS PEN		insulin detemir (U-100) 100 unit/mL (3 mL) subcutaneous pen	insulin detemir	ANTIHYPERGLYCEMICS	INSULINS	Insulin Analogs - Long Acting	Subcutaneous
70261	28585	INSULIN DETEMIR (U-100) 100 UNIT/ML SUBCUTANEOUS SOLUTION		insulin detemir (U-100) 100 unit/mL subcutaneous solution	insulin detemir	ANTIHYPERGLYCEMICS	INSULINS	Insulin Analogs - Long Acting	Subcutaneous
108870	39168	INSULIN DETEMIR SC		insulin detemir U-100 subcutaneous	insulin detemir	ANTIHYPERGLYCEMICS	INSULINS	Insulin Analogs - Long Acting	Subcutaneous
195318	131668	INSULIN DETEMIR U-100 SC		insulin detemir U-100 subcutaneous	insulin detemir	ANTIHYPERGLYCEMICS	INSULINS	Insulin Analogs - Long Acting	Subcutaneous
410131243	134157	INSULIN GLARGINE (BASAGLAR KWIKPEN) (U-100) 100 UNIT/ML (3 ML) SUBCUT		insulin glargine (U-100) 100 unit/mL (3 mL) subcutaneous pen	insulin glargine,hum.rec.anlog	ANTIHYPERGLYCEMICS	INSULINS	Insulin Analogs - Long Acting	Subcutaneous
4100000145	161595	INSULIN GLARGINE (BASAGLAR TEMPO) (U-100) 100 UNIT/ML (3 ML) SUBCUT		insulin glargine (U-100) 100 unit/mL (3 mL) subcutaneous pen	insulin glargine,hum.rec.anlog	ANTIHYPERGLYCEMICS	INSULINS	Insulin Analogs - Long Acting	Subcutaneous
410131244	141166	INSULIN GLARGINE (LANTUS SOLOSTAR) (U-100) 100 UNIT/ML (3 ML) SUBCUT		insulin glargine (U-100) 100 unit/mL (3 mL) subcutaneous pen	insulin glargine,hum.rec.anlog	ANTIHYPERGLYCEMICS	INSULINS	Insulin Analogs - Long Acting	Subcutaneous
131243	56198	INSULIN GLARGINE (U-100) 100 UNIT/ML (3 ML) SUBCUTANEOUS PEN		insulin glargine (U-100) 100 unit/mL (3 mL) subcutaneous pen	insulin glargine,hum.rec.anlog	ANTIHYPERGLYCEMICS	INSULINS	Insulin Analogs - Long Acting	Subcutaneous
215211	161928	INSULIN GLARGINE (U-100) 100 UNIT/ML (3 ML) SUBCUTANEOUS PEN, SENSOR		insulin glargine (U-100) 100 unit/mL (3 mL) subcutaneous pen, sensor	insulin glargine,hum.rec.anlog	ANTIHYPERGLYCEMICS	INSULINS	Insulin Analogs - Long Acting	Subcutaneous
129037	53992	INSULIN GLARGINE (U-100) 100 UNIT/ML SUBCUTANEOUS CARTRIDGE		insulin glargine (U-100) 100 unit/mL subcutaneous cartridge	insulin glargine,hum.rec.anlog	ANTIHYPERGLYCEMICS	INSULINS	Insulin Analogs - Long Acting	Subcutaneous
28282	19636	INSULIN GLARGINE (U-100) 100 UNIT/ML SUBCUTANEOUS SOLUTION		insulin glargine (U-100) 100 unit/mL subcutaneous solution	insulin glargine,hum.rec.anlog	ANTIHYPERGLYCEMICS	INSULINS	Insulin Analogs - Long Acting	Subcutaneous
179892	112607	INSULIN GLARGINE (U-300) CONC. 300 UNIT/ML (1.5 ML) SUBCUTANEOUS PEN		insulin glargine (U-300) conc. 300 unit/mL (1.5 mL) subcutaneous pen	insulin glargine,hum.rec.anlog	ANTIHYPERGLYCEMICS	INSULINS	Insulin Analogs - Long Acting	Subcutaneous
196149	132310	INSULIN GLARGINE (U-300) CONC. 300 UNIT/ML (3 ML) SUBCUTANEOUS PEN		insulin glargine (U-300) conc. 300 unit/mL (3 mL) subcutaneous pen	insulin glargine,hum.rec.anlog	ANTIHYPERGLYCEMICS	INSULINS	Insulin Analogs - Long Acting	Subcutaneous
4080004	147906	INSULIN GLARGINE 1 UNIT/ML FOR ALLERGY SKIN TEST		insulin glargine (U-100) 100 unit/mL subcutaneous solution	insulin glargine,hum.rec.anlog	ANTIHYPERGLYCEMICS	INSULINS	Insulin Analogs - Long Acting	Subcutaneous
4080003	147903	INSULIN GLARGINE 10 UNIT/ML FOR ALLERGY SKIN TEST		insulin glargine (U-100) 100 unit/mL subcutaneous solution	insulin glargine,hum.rec.anlog	ANTIHYPERGLYCEMICS	INSULINS	Insulin Analogs - Long Acting	Subcutaneous
4080007	147912	INSULIN GLARGINE 100 UNIT/ML FOR ALLERGY SKIN TEST		insulin glargine (U-100) 100 unit/mL subcutaneous solution	insulin glargine,hum.rec.anlog	ANTIHYPERGLYCEMICS	INSULINS	Insulin Analogs - Long Acting	Subcutaneous
108871	39169	INSULIN GLARGINE SC		insulin glargine subcutaneous	insulin glargine,hum.rec.anlog	ANTIHYPERGLYCEMICS	INSULINS	Insulin Analogs - Long Acting	Subcutaneous
197462	133873	INSULIN GLARGINE U-300 CONC SC		insulin glargine U-300 "concentrated" subcutaneous	insulin glargine,hum.rec.anlog	ANTIHYPERGLYCEMICS	INSULINS	Insulin Analogs - Long Acting	Subcutaneous
40819041208	163598	INSULIN GLARGINE(LANTUS SOLOSTAR U-100)100 UNIT/ML (3ML)SUBCUT CMPD			*Unspecified	*Unspecified	*Unspecified	*Unspecified	*Unspecified
138466	63421	INSULIN GLARGINE,HUM.REC.ANLOG		insulin glargine	insulin glargine,hum.rec.anlog	ANTIHYPERGLYCEMICS	INSULINS	Insulin Analogs - Long Acting	*Unspecified
212503	158447	INSULIN GLARGINE-AGLR		insulin glargine-aglr	insulin glargine-aglr	ANTIHYPERGLYCEMICS	INSULINS	Insulin Analogs - Long Acting	*Unspecified
212274	158155	INSULIN GLARGINE-AGLR (U-100) 100 UNIT/ML (3 ML) SUBCUTANEOUS PEN		insulin glargine-aglr (U-100) 100 unit/mL (3 mL) subcutaneous pen	insulin glargine-aglr	ANTIHYPERGLYCEMICS	INSULINS	Insulin Analogs - Long Acting	Subcutaneous
212450	158557	INSULIN GLARGINE-AGLR SC		insulin glargine-aglr subcutaneous	insulin glargine-aglr	ANTIHYPERGLYCEMICS	INSULINS	Insulin Analogs - Long Acting	Subcutaneous
207838	152187	INSULIN GLARGINE-YFGN		insulin glargine-yfgn	insulin glargine-yfgn	ANTIHYPERGLYCEMICS	INSULINS	Insulin Analogs - Long Acting	*Unspecified
207708	152129	INSULIN GLARGINE-YFGN (U-100) 100 UNIT/ML (3 ML) SUBCUTANEOUS PEN		insulin glargine-yfgn (U-100) 100 unit/mL (3 mL) subcutaneous pen	insulin glargine-yfgn	ANTIHYPERGLYCEMICS	INSULINS	Insulin Analogs - Long Acting	Subcutaneous
207707	152220	INSULIN GLARGINE-YFGN (U-100) 100 UNIT/ML SUBCUTANEOUS SOLUTION		insulin glargine-yfgn (U-100) 100 unit/mL subcutaneous solution	insulin glargine-yfgn	ANTIHYPERGLYCEMICS	INSULINS	Insulin Analogs - Long Acting	Subcutaneous
207811	152171	INSULIN GLARGINE-YFGN SC		insulin glargine-yfgn subcutaneous	insulin glargine-yfgn	ANTIHYPERGLYCEMICS	INSULINS	Insulin Analogs - Long Acting	Subcutaneous
139289	64244	INSULIN GLULISINE		insulin glulisine U-100	insulin glulisine	ANTIHYPERGLYCEMICS	INSULINS	Insulin Analogs - Rapid Acting	*Unspecified
407402	102169	INSULIN GLULISINE (APIDRA) PUMP		insulin glulisine (U-100) 100 unit/mL subcutaneous solution	insulin glulisine	ANTIHYPERGLYCEMICS	INSULINS	Insulin Analogs - Long Acting	Subcutaneous
70256	28582	INSULIN GLULISINE (U-100) 100 UNIT/ML SUBCUTANEOUS CARTRIDGE		insulin glulisine (U-100) 100 unit/mL subcutaneous cartridge	insulin glulisine	ANTIHYPERGLYCEMICS	INSULINS	Insulin Analogs - Rapid Acting	Subcutaneous
133295	58250	INSULIN GLULISINE (U-100) 100 UNIT/ML SUBCUTANEOUS PEN		insulin glulisine (U-100) 100 unit/mL subcutaneous pen	insulin glulisine	ANTIHYPERGLYCEMICS	INSULINS	Insulin Analogs - Rapid Acting	Subcutaneous
129891	54846	INSULIN GLULISINE (U-100) 100 UNIT/ML SUBCUTANEOUS SOLUTION		insulin glulisine (U-100) 100 unit/mL subcutaneous solution	insulin glulisine	ANTIHYPERGLYCEMICS	INSULINS	Insulin Analogs - Rapid Acting	Subcutaneous
108872	39170	INSULIN GLULISINE SC		insulin glulisine U-100 subcutaneous	insulin glulisine	ANTIHYPERGLYCEMICS	INSULINS	Insulin Analogs - Rapid Acting	Subcutaneous
195319	131669	INSULIN GLULISINE U-100 SC		insulin glulisine U-100 subcutaneous	insulin glulisine	ANTIHYPERGLYCEMICS	INSULINS	Insulin Analogs - Rapid Acting	Subcutaneous
409318	103436	INSULIN HUMAN REGULAR 0.2 UNITS/ML INJECTION CMPD		insulin U-100 regular human 100 unit/mL injection solution	insulin regular, human	ANTIHYPERGLYCEMICS	INSULINS	Human Insulins - Short Acting	*Unspecified
608231	104542	INSULIN HUMAN REGULAR 1 UNIT/ML INJECTION CMPD			*Unspecified	*Unspecified	*Unspecified	*Unspecified	*Unspecified
405083	120674	INSULIN HUMAN REGULAR 100 UNITS IN NS 100 ML CMPD			*Unspecified	*Unspecified	*Unspecified	*Unspecified	*Unspecified
405060	108512	INSULIN HUMAN REGULAR 250 UNITS IN NS 250 ML CMPD			*Unspecified	*Unspecified	*Unspecified	*Unspecified	*Unspecified
708208	140051	INSULIN HUMAN U-100 NPH-REGULR 70-30 MIX 100 UNIT/ML SQ SUSP (BOTTLE DISPENSE)		insulin human U-100 NPH-regulr 70-30 mix 100 unit/mL subcutaneous susp	insulin NPH hum/reg insulin hm	ANTIHYPERGLYCEMICS	INSULINS	Human Insulins - Fixed Combinations	Subcutaneous
10286	8847	INSULIN HUMAN U-100 NPH-REGULR 70-30 MIX 100 UNIT/ML SUBCUTANEOUS SUSP		insulin human U-100 NPH-regulr 70-30 mix 100 unit/mL subcutaneous susp	insulin NPH hum/reg insulin hm	ANTIHYPERGLYCEMICS	INSULINS	Human Insulins - Fixed Combinations	Subcutaneous
608697	120679	INSULIN IN NS 100 UNITS/100 ML PREMIX INF MATERNAL PREG PROTOCOL		insulin premix	insulin regular, human	ANTIHYPERGLYCEMICS	INSULINS	Human Insulins - Short Acting	Intravenous
608500	118967	INSULIN IN NS 150 UNITS/150 ML PREMIX INF MATERNAL PREGNANCY PROTOCOL		insulin premix	insulin regular, human	ANTIHYPERGLYCEMICS	INSULINS	Human Insulins - Short Acting	Intravenous
130191	55146	INSULIN INHALATION COMBO PACK 1 MG (180)-3 MG (90)		insulin inhalation combo pack 1 mg (180)-3 mg (90)	Insulin Regular,Human&Rel.unt	ANTIHYPERGLYCEMICS	INSULINS	Human Insulins - Short Acting	Inhalation
81437	30536	INSULIN INHALATION COMBO PACK 1 MG (90)		insulin inhalation combo pack 1 mg (90)	Insulin Regular,Human&Rel.unt	ANTIHYPERGLYCEMICS	INSULINS	Human Insulins - Short Acting	Inhalation
130205	55160	INSULIN INHALATION COMBO PACK 1 MG (90)-3 MG (90)		insulin inhalation combo pack 1 mg (90)-3 mg (90)	Insulin Regular,Human&Rel.unt	ANTIHYPERGLYCEMICS	INSULINS	Human Insulins - Short Acting	Inhalation
81438	30537	INSULIN INHALATION COMBO PACK 3 MG (90)		insulin inhalation combo pack 3 mg (90)	Insulin Regular,Human&Rel.unt	ANTIHYPERGLYCEMICS	INSULINS	Human Insulins - Short Acting	Inhalation
146725	71680	INSULIN INHALATION COMBO PACK IN		insulin inhalation combo pack inhalation	Insulin Regular,Human&Rel.unt	ANTIHYPERGLYCEMICS	INSULINS	Human Insulins - Short Acting	Inhalation
76340	29004	INSULIN INHALATION KIT 1 MG (180)-3 MG (90)		insulin inhalation kit 1 mg (180)-3 mg (90)	reg insulin hm/rlse/chbr/Ihlr	ANTIHYPERGLYCEMICS	INSULINS	Human Insulins - Short Acting	Inhalation
146726	71681	INSULIN INHALATION KIT IN		insulin inhalation kit inhalation	reg insulin hm/rlse/chbr/Ihlr	ANTIHYPERGLYCEMICS	INSULINS	Human Insulins - Short Acting	Inhalation
124518	49473	INSULIN ISOPHANE BEEF 100 UNIT/ML SUBCUTANEOUS SUSPENSION		insulin isophane beef 100 unit/mL subcutaneous suspension	insulin isophane,beef	ANTIHYPERGLYCEMICS	INSULINS	Insulin - Beef	Subcutaneous
124516	49471	INSULIN ISOPHANE BEEF 40 UNIT/ML SUBCUTANEOUS SUSPENSION		insulin isophane beef 40 unit/mL subcutaneous suspension	insulin isophane,beef	ANTIHYPERGLYCEMICS	INSULINS	Insulin - Beef	Subcutaneous
124523	49478	INSULIN ISOPHANE BEEF PURE 100 UNIT/ML SUBCUTANEOUS SUSPENSION		insulin isophane beef pure 100 unit/mL subcutaneous suspension	insulin isophane,beef pure	ANTIHYPERGLYCEMICS	INSULINS	Insulin - Beef	Subcutaneous
146727	71682	INSULIN ISOPHANE BEEF PURE SC		insulin isophane beef pure subcutaneous	insulin isophane,beef pure	ANTIHYPERGLYCEMICS	INSULINS	Insulin - Beef	Subcutaneous
146728	71683	INSULIN ISOPHANE BEEF SC		insulin isophane beef subcutaneous	insulin isophane,beef	ANTIHYPERGLYCEMICS	INSULINS	Insulin - Beef	Subcutaneous
134306	59261	INSULIN ISOPHANE NPH,BF-PK		insulin NPH, beef-pork	insulin isophane NPH,bf-pk	ANTIHYPERGLYCEMICS	INSULINS	Insulin - Beef and Pork Combinations	*Unspecified
3928	3496	INSULIN ISOPHANE PORK PURE 100 UNIT/ML SUBCUTANEOUS SUSPENSION		insulin isophane pork pure 100 unit/mL subcutaneous suspension	insulin isophane,pork pure	ANTIHYPERGLYCEMICS	INSULINS	Insulin - Pork	Subcutaneous
146729	71684	INSULIN ISOPHANE PORK PURE SC		insulin isophane pork pure subcutaneous	insulin isophane,pork pure	ANTIHYPERGLYCEMICS	INSULINS	Insulin - Pork	Subcutaneous
134301	59256	INSULIN ISOPHANE,BEEF		insulin isophane beef	insulin isophane,beef	ANTIHYPERGLYCEMICS	INSULINS	Insulin - Beef	*Unspecified
134302	59257	INSULIN ISOPHANE,BEEF PURE		insulin isophane beef pure	insulin isophane,beef pure	ANTIHYPERGLYCEMICS	INSULINS	Insulin - Beef	*Unspecified
134305	59260	INSULIN ISOPHANE,PORK PURE		insulin isophane pork pure	insulin isophane,pork pure	ANTIHYPERGLYCEMICS	INSULINS	Insulin - Pork	*Unspecified
137318	62273	INSULIN LISPRO		insulin lispro	insulin lispro	ANTIHYPERGLYCEMICS	INSULINS	Insulin Analogs - Rapid Acting	*Unspecified
402238	126616	INSULIN LISPRO (HUMALOG) INJECTION (FOR PUMP REFILL)		insulin lispro 100 unit/mL subcutaneous solution	insulin lispro	ANTIHYPERGLYCEMICS	INSULINS	Insulin Analogs - Rapid Acting	Subcutaneous
407400	102167	INSULIN LISPRO (HUMALOG) PUMP		insulin lispro 100 unit/ml subcutaneous solution	insulin lispro	ANTIHYPERGLYCEMICS	INSULINS	Insulin Analogs - Long Acting	Subcutaneous
124151	49106	INSULIN LISPRO (U-100) 100 UNIT/ML SUBCUTANEOUS CARTRIDGE		insulin lispro (U-100) 100 unit/mL subcutaneous cartridge	insulin lispro	ANTIHYPERGLYCEMICS	INSULINS	Insulin Analogs - Rapid Acting	Subcutaneous
193805	129053	INSULIN LISPRO (U-100) 100 UNIT/ML SUBCUTANEOUS HALF-UNIT PEN		insulin lispro (U-100) 100 unit/mL subcutaneous half-unit pen	insulin lispro	ANTIHYPERGLYCEMICS	INSULINS	Insulin Analogs - Rapid Acting	Subcutaneous
124152	49107	INSULIN LISPRO (U-100) 100 UNIT/ML SUBCUTANEOUS PEN		insulin lispro (U-100) 100 unit/mL subcutaneous pen	insulin lispro	ANTIHYPERGLYCEMICS	INSULINS	Insulin Analogs - Rapid Acting	Subcutaneous
808123	148199	INSULIN LISPRO (U-100) 100 UNIT/ML SUBCUTANEOUS PEN (CHARGE ON DISPENSE)		insulin lispro (U-100) 100 unit/mL subcutaneous pen	insulin lispro	ANTIHYPERGLYCEMICS	INSULINS	Insulin Analogs - Rapid Acting	Subcutaneous
215212	161929	INSULIN LISPRO (U-100) 100 UNIT/ML SUBCUTANEOUS PEN, SENSOR		insulin lispro (U-100) 100 unit/mL subcutaneous pen, sensor	insulin lispro	ANTIHYPERGLYCEMICS	INSULINS	Insulin Analogs - Rapid Acting	Subcutaneous
708210	140053	INSULIN LISPRO (U-100) 100 UNIT/ML SUBCUTANEOUS SOLN (BOTTLE DISPENSE)		insulin lispro (U-100) 100 unit/mL subcutaneous solution	insulin lispro	ANTIHYPERGLYCEMICS	INSULINS	Insulin Analogs - Rapid Acting	Subcutaneous
17405	13761	INSULIN LISPRO (U-100) 100 UNIT/ML SUBCUTANEOUS SOLUTION		insulin lispro (U-100) 100 unit/mL subcutaneous solution	insulin lispro	ANTIHYPERGLYCEMICS	INSULINS	Insulin Analogs - Rapid Acting	Subcutaneous
187585	123938	INSULIN LISPRO (U-100) 100 UNIT/ML SUBCUTANEOUS SOLUTION [COMPILED RECORD] [AGE ADOLESCENT]		insulin lispro (U-100) 100 unit/mL subcutaneous solution	insulin lispro	ANTIHYPERGLYCEMICS	INSULINS	Insulin Analogs - Rapid Acting	Subcutaneous
187584	123937	INSULIN LISPRO (U-100) 100 UNIT/ML SUBCUTANEOUS SOLUTION [COMPILED RECORD] [AGE NEONATE]		insulin lispro (U-100) 100 unit/mL subcutaneous solution	insulin lispro	ANTIHYPERGLYCEMICS	INSULINS	Insulin Analogs - Rapid Acting	Subcutaneous
40819041300	163586	INSULIN LISPRO (U-100) 100UNIT/ML SUBCUTANEOUS PEN CMPD			*Unspecified	*Unspecified	*Unspecified	*Unspecified	*Unspecified
184198	117392	INSULIN LISPRO (U-200) 200 UNIT/ML (3 ML) SUBCUTANEOUS PEN		insulin lispro (U-200) 200 unit/mL (3 mL) subcutaneous pen	insulin lispro	ANTIHYPERGLYCEMICS	INSULINS	Insulin Analogs - Rapid Acting	Subcutaneous
4080006	147904	INSULIN LISPRO 1 UNIT/ML FOR ALLERGY SKIN TEST		insulin lispro (U-100) 100 unit/mL subcutaneous solution	insulin lispro	ANTIHYPERGLYCEMICS	INSULINS	Insulin Analogs - Rapid Acting	Subcutaneous
4080005	147909	INSULIN LISPRO 10 UNIT/ML FOR ALLERGY SKIN TEST		insulin lispro (U-100) 100 unit/mL subcutaneous solution	insulin lispro	ANTIHYPERGLYCEMICS	INSULINS	Insulin Analogs - Rapid Acting	Subcutaneous
4080008	147913	INSULIN LISPRO 100 UNIT/ML FOR ALLERGY SKIN TEST		insulin lispro (U-100) 100 unit/mL subcutaneous solution	insulin lispro	ANTIHYPERGLYCEMICS	INSULINS	Insulin Analogs - Rapid Acting	Subcutaneous
70693	28873	INSULIN LISPRO PROT & LISPRO (75-25) 100 UNIT/ML SC SUSP			*Unspecified	*Unspecified	*Unspecified	*Unspecified	*Unspecified
146730	71685	INSULIN LISPRO PROTAM & LISPRO SC		insulin lispro protamine and lispro subcutaneous	insulin lispro protamin/lispro	ANTIHYPERGLYCEMICS	INSULINS	Insulin Analogs - Fixed Combinations	Subcutaneous
138017	62972	INSULIN LISPRO PROTAMIN/LISPRO		insulin lispro protamin-lispro	insulin lispro protamin/lispro	ANTIHYPERGLYCEMICS	INSULINS	Insulin Analogs - Fixed Combinations	*Unspecified
70694	28874	INSULIN LISPRO PROTAMINE-LISPRO 100 UNIT/ML (50-50) SUBCUTANEOUS PEN		insulin lispro protamine-lispro 100 unit/mL (50-50) subcutaneous pen	insulin lispro protamin/lispro	ANTIHYPERGLYCEMICS	INSULINS	Insulin Analogs - Fixed Combinations	Subcutaneous
130445	55400	INSULIN LISPRO PROTAMINE-LISPRO 100 UNIT/ML (50-50) SUBCUTANEOUS SUSP		insulin lispro protamine-lispro 100 unit/mL (50-50) subcutaneous susp	insulin lispro protamin/lispro	ANTIHYPERGLYCEMICS	INSULINS	Insulin Analogs - Fixed Combinations	Subcutaneous
708790	157489	INSULIN LISPRO PROTAMINE-LISPRO 100 UNIT/ML (75-25) SQ SUSP (BOTTLE DISPENSE)		insulin lispro protamine-lispro 100 unit/mL (75-25) subcutaneous susp	insulin lispro protamin/lispro	ANTIHYPERGLYCEMICS	INSULINS	Insulin Analogs - Fixed Combinations	Subcutaneous
124348	49303	INSULIN LISPRO PROTAMINE-LISPRO 100 UNIT/ML (75-25) SUBCUTANEOUS PEN		insulin lispro protamine-lispro 100 unit/mL (75-25) subcutaneous pen	insulin lispro protamin/lispro	ANTIHYPERGLYCEMICS	INSULINS	Insulin Analogs - Fixed Combinations	Subcutaneous
25557	18192	INSULIN LISPRO PROTAMINE-LISPRO 100 UNIT/ML (75-25) SUBCUTANEOUS SUSP		insulin lispro protamine-lispro 100 unit/mL (75-25) subcutaneous susp	insulin lispro protamin/lispro	ANTIHYPERGLYCEMICS	INSULINS	Insulin Analogs - Fixed Combinations	Subcutaneous
187942	121881	INSULIN LISPRO PROTAMIN-LISPRO SC		insulin lispro protamine and lispro subcutaneous	insulin lispro protamin/lispro	ANTIHYPERGLYCEMICS	INSULINS	Insulin Analogs - Fixed Combinations	Subcutaneous
176595	98717	INSULIN LISPRO PROTAM-LISPRO SC		insulin lispro protamine and lispro subcutaneous	insulin lispro protamin/lispro	ANTIHYPERGLYCEMICS	INSULINS	Insulin Analogs - Fixed Combinations	Subcutaneous
146731	71686	INSULIN LISPRO SC		insulin lispro subcutaneous	insulin lispro	ANTIHYPERGLYCEMICS	INSULINS	Insulin Analogs - Rapid Acting	Subcutaneous
203412	146104	INSULIN LISPRO-AABC		insulin lispro-aabc	insulin lispro-aabc	ANTIHYPERGLYCEMICS	INSULINS	Insulin Analogs - Rapid Acting	*Unspecified
203312	146109	INSULIN LISPRO-AABC (U-100) 100 UNIT/ML SUBCUTANEOUS PEN		insulin lispro-aabc (U-100) 100 unit/mL subcutaneous pen	insulin lispro-aabc	ANTIHYPERGLYCEMICS	INSULINS	Insulin Analogs - Rapid Acting	Subcutaneous
215210	161552	INSULIN LISPRO-AABC (U-100) 100 UNIT/ML SUBCUTANEOUS PEN, SENSOR		insulin lispro-aabc (U-100) 100 unit/mL subcutaneous pen, sensor	insulin lispro-aabc	ANTIHYPERGLYCEMICS	INSULINS	Insulin Analogs - Rapid Acting	Subcutaneous
203311	146100	INSULIN LISPRO-AABC (U-100) 100 UNIT/ML SUBCUTANEOUS SOLUTION		insulin lispro-aabc (U-100) 100 unit/mL subcutaneous solution	insulin lispro-aabc	ANTIHYPERGLYCEMICS	INSULINS	Insulin Analogs - Rapid Acting	Subcutaneous
203313	146103	INSULIN LISPRO-AABC (U-200) 200 UNIT/ML (3 ML) SUBCUTANEOUS PEN		insulin lispro-aabc (U-200) 200 unit/mL (3 mL) subcutaneous pen	insulin lispro-aabc	ANTIHYPERGLYCEMICS	INSULINS	Insulin Analogs - Rapid Acting	Subcutaneous
203362	146106	INSULIN LISPRO-AABC SC		insulin lispro-aabc subcutaneous	insulin lispro-aabc	ANTIHYPERGLYCEMICS	INSULINS	Insulin Analogs - Rapid Acting	Subcutaneous
146733	71688	INSULIN NPH & REGULAR HUMAN SC		insulin NPH and regular human subcutaneous	insulin NPH hum/reg insulin hm	ANTIHYPERGLYCEMICS	INSULINS	Human Insulins - Fixed Combinations	Subcutaneous
176596	98718	INSULIN NPH AND REGULAR HUMAN SC		insulin NPH and regular human subcutaneous	insulin NPH hum/reg insulin hm	ANTIHYPERGLYCEMICS	INSULINS	Human Insulins - Fixed Combinations	Subcutaneous
136650	61605	INSULIN NPH HUM/REG INSULIN HM		insulin NPH and regular human	insulin NPH hum/reg insulin hm	ANTIHYPERGLYCEMICS	INSULINS	Human Insulins - Fixed Combinations	*Unspecified
134303	59258	INSULIN NPH HUMAN ISOPHANE		insulin NPH isoph U-100 human	insulin NPH human isophane	ANTIHYPERGLYCEMICS	INSULINS	Human Insulins - Intermediate Acting	*Unspecified
146734	71689	INSULIN NPH HUMAN RECOMB SC		insulin NPH isophane U-100 human subcutaneous	insulin NPH human isophane	ANTIHYPERGLYCEMICS	INSULINS	Human Insulins - Intermediate Acting	Subcutaneous
134304	59259	INSULIN NPH HUMAN SEMI-SYN		insulin NPH human semi-syn	insulin NPH human semi-syn	ANTIHYPERGLYCEMICS	INSULINS	Human Insulins - Intermediate Acting	*Unspecified
146735	71690	INSULIN NPH HUMAN SEMI-SYN SC		insulin NPH human semi-synthetic subcutaneous	insulin NPH human semi-syn	ANTIHYPERGLYCEMICS	INSULINS	Human Insulins - Intermediate Acting	Subcutaneous
124525	49480	INSULIN NPH HUMAN SEMI-SYNTHETIC 100 UNIT/ML SUBCUTANEOUS CARTRIDGE		insulin NPH human semi-synthetic 100 unit/mL subcutaneous cartridge	insulin NPH human semi-syn	ANTIHYPERGLYCEMICS	INSULINS	Human Insulins - Intermediate Acting	Subcutaneous
124526	49481	INSULIN NPH HUMAN SEMI-SYNTHETIC 100 UNIT/ML SUBCUTANEOUS SUSPENSION		insulin NPH human semi-synthetic 100 unit/mL subcutaneous suspension	insulin NPH human semi-syn	ANTIHYPERGLYCEMICS	INSULINS	Human Insulins - Intermediate Acting	Subcutaneous
195324	131670	INSULIN NPH ISOPH U-100 HUMAN SC		insulin NPH isophane U-100 human subcutaneous	insulin NPH human isophane	ANTIHYPERGLYCEMICS	INSULINS	Human Insulins - Intermediate Acting	Subcutaneous
125368	50323	INSULIN NPH ISOPHANE U-100 HUMAN 100 UNIT/ML (3 ML) SUBCUTANEOUS PEN		insulin NPH isophane U-100 human 100 unit/mL (3 mL) subcutaneous pen	insulin NPH human isophane	ANTIHYPERGLYCEMICS	INSULINS	Human Insulins - Intermediate Acting	Subcutaneous
124153	49108	INSULIN NPH ISOPHANE U-100 HUMAN 100 UNIT/ML SUBCUTANEOUS CARTRIDGE		insulin NPH isophane U-100 human 100 unit/mL subcutaneous cartridge	insulin NPH human isophane	ANTIHYPERGLYCEMICS	INSULINS	Human Insulins - Intermediate Acting	Subcutaneous
708209	140052	INSULIN NPH ISOPHANE U-100 HUMAN 100 UNIT/ML SUBCUTANEOUS SUSP (BOTTLE DISPENSE)		insulin NPH isophane U-100 human 100 unit/mL	insulin NPH hum/reg insulin hm	ANTIHYPERGLYCEMICS	INSULINS	Human Insulins - Intermediate Acting	Subcutaneous
10284	8846	INSULIN NPH ISOPHANE U-100 HUMAN 100 UNIT/ML SUBCUTANEOUS SUSPENSION		insulin NPH isophane U-100 human 100 unit/mL subcutaneous suspension	insulin NPH human isophane	ANTIHYPERGLYCEMICS	INSULINS	Human Insulins - Intermediate Acting	Subcutaneous
125367	50322	INSULIN NPH ISOPHANE U-100 HUMAN 150 UNIT/1.5 ML SUBCUTANEOUS SYRINGE		insulin NPH isophane U-100 human 150 unit/1.5 mL subcutaneous syringe	insulin NPH human isophane	ANTIHYPERGLYCEMICS	INSULINS	Human Insulins - Intermediate Acting	Subcutaneous
10283	8845	INSULIN NPH, BEEF-PORK 100 UNIT/ML SUBCUTANEOUS SUSPENSION		insulin NPH, beef-pork 100 unit/mL subcutaneous suspension	insulin isophane NPH,bf-pk	ANTIHYPERGLYCEMICS	INSULINS	Insulin - Beef and Pork Combinations	Subcutaneous
124774	49729	INSULIN NPH, BEEF-PORK 40 UNIT/ML SUBCUTANEOUS SUSPENSION		insulin NPH, beef-pork 40 unit/mL subcutaneous suspension	insulin isophane NPH,bf-pk	ANTIHYPERGLYCEMICS	INSULINS	Insulin - Beef and Pork Combinations	Subcutaneous
146736	71691	INSULIN NPH, BEEF-PORK SC		insulin NPH,beef-pork subcutaneous	insulin isophane NPH,bf-pk	ANTIHYPERGLYCEMICS	INSULINS	Insulin - Beef and Pork Combinations	Subcutaneous
134288	59243	INSULIN NPH/REGULAR INSULN S-S		insulin NPH-regular hum s-syn	insulin NPH/regular insuln s-s	ANTIHYPERGLYCEMICS	INSULINS	Human Insulins - Fixed Combinations	*Unspecified
124486	49441	INSULIN NPH-REG HUM SEMI-SYN 100 UNIT/ML(70-30) SUBCUTANEOUS CARTRIDGE		insulin NPH-reg hum semi-syn 100 unit/mL(70-30) subcutaneous cartridge	insulin NPH/regular insuln s-s	ANTIHYPERGLYCEMICS	INSULINS	Human Insulins - Fixed Combinations	Subcutaneous
10287	8848	INSULIN NPH-REG HUMAN INSULIN 100 UNIT/ML (50-50) SUBCUTANEOUS SUSP		insulin NPH-reg human insulin 100 unit/mL (50-50) subcutaneous susp	insulin NPH hum/reg insulin hm	ANTIHYPERGLYCEMICS	INSULINS	Human Insulins - Fixed Combinations	Subcutaneous
124157	49112	INSULIN NPH-REG HUMAN INSULIN 100 UNIT/ML (70-30) SUBCUTANEOUS SYRINGE		insulin NPH-reg human insulin 100 unit/mL (70-30) subcutaneous syringe	insulin NPH hum/reg insulin hm	ANTIHYPERGLYCEMICS	INSULINS	Human Insulins - Fixed Combinations	Subcutaneous
129285	54240	INSULIN NPH-REGULAR 70-30 U-100 INSULIN 100 UNIT/ML SUBCUTANEOUS PEN		insulin NPH-regular 70-30 U-100 insulin 100 unit/mL subcutaneous pen	insulin NPH hum/reg insulin hm	ANTIHYPERGLYCEMICS	INSULINS	Human Insulins - Fixed Combinations	Subcutaneous
124487	49442	INSULIN NPH-REGULAR HUM SEMI-SYN 100 UNIT/ML (70-30) SUBCUTANEOUS SOLN		insulin NPH-regular hum semi-syn 100 unit/mL (70-30) subcutaneous soln	insulin NPH/regular insuln s-s	ANTIHYPERGLYCEMICS	INSULINS	Human Insulins - Fixed Combinations	Subcutaneous
146737	71692	INSULIN NPH-REGULAR HUM S-SYN SC		insulin NPH-regular human semi-synthetic subcutaneous	insulin NPH/regular insuln s-s	ANTIHYPERGLYCEMICS	INSULINS	Human Insulins - Fixed Combinations	Subcutaneous
124156	49111	INSULIN NPH-REGULAR HUMAN 100 UNIT/ML (70-30) SUBCUTANEOUS CARTRIDGE		insulin NPH-regular human 100 unit/mL (70-30) subcutaneous cartridge	insulin NPH hum/reg insulin hm	ANTIHYPERGLYCEMICS	INSULINS	Human Insulins - Fixed Combinations	Subcutaneous
124489	49444	INSULIN NPH-REGULAR, PORK-PURE 100 UNIT/ML SUBCUTANEOUS SOLUTION		insulin NPH-regular, pork-pure 100 unit/mL subcutaneous solution	Insul,Pk Pure/Insul NPH,Pk-P	ANTIHYPERGLYCEMICS	INSULINS	Insulin - Pork	Subcutaneous
146738	71693	INSULIN NPH-REGULAR, PORK-PURE SC		insulin NPH-regular,pork-pure subcutaneous	Insul,Pk Pure/Insul NPH,Pk-P	ANTIHYPERGLYCEMICS	INSULINS	Insulin - Pork	Subcutaneous
211660	158985	INSULIN PEN, REUSABLE, BLUETOOTH FOR INSULIN ASPART SUBCUTANEOUS		insulin pen, reusable, bluetooth for insulin aspart subcutaneous	insulin pen,reusable,BT,aspart	MISCELLANEOUS MEDICAL SUPPLIES, DEVICES, NON-DRUG	DIABETIC SUPPLIES	Medical Supplies and DME - Insulin Needles-Syringes and Admin Supplies	Subcutaneous
211661	158990	INSULIN PEN, REUSABLE, BLUETOOTH FOR INSULIN LISPRO SUBCUTANEOUS		insulin pen, reusable, bluetooth for insulin lispro subcutaneous	insulin pen,reusable,BT lispro	MISCELLANEOUS MEDICAL SUPPLIES, DEVICES, NON-DRUG	DIABETIC SUPPLIES	Medical Supplies and DME - Insulin Needles-Syringes and Admin Supplies	Subcutaneous
211846	158900	INSULIN PEN,REUSABLE,BT LISPRO		insulin pen,reusable,BT,lispro	insulin pen,reusable,BT lispro	MISCELLANEOUS MEDICAL SUPPLIES, DEVICES, NON-DRUG	DIABETIC SUPPLIES	Medical Supplies and DME - Insulin Needles-Syringes and Admin Supplies	*Unspecified
211845	158823	INSULIN PEN,REUSABLE,BT,ASPART		insulin pen,reusable,BT,aspart	insulin pen,reusable,BT,aspart	MISCELLANEOUS MEDICAL SUPPLIES, DEVICES, NON-DRUG	DIABETIC SUPPLIES	Medical Supplies and DME - Insulin Needles-Syringes and Admin Supplies	*Unspecified
211795	158940	INSULIN PEN,REUSABLE,BT,ASPART SC		insulin pen, reusable, bluetooth,insulin aspart subcutaneous	insulin pen,reusable,BT,aspart	MISCELLANEOUS MEDICAL SUPPLIES, DEVICES, NON-DRUG	DIABETIC SUPPLIES	Medical Supplies and DME - Insulin Needles-Syringes and Admin Supplies	Subcutaneous
211796	158928	INSULIN PEN,REUSABLE,BT,LISPRO SC		insulin pen, reusable, bluetooth,insulin lispro subcutaneous	insulin pen,reusable,BT lispro	MISCELLANEOUS MEDICAL SUPPLIES, DEVICES, NON-DRUG	DIABETIC SUPPLIES	Medical Supplies and DME - Insulin Needles-Syringes and Admin Supplies	Subcutaneous
215766	162756	INSULIN PMP CART,AUT,G6/7,CNTR		insulin pmp cart,aut,G6/7,cntr	insulin pmp cart,aut,G6/7,cntr	MISCELLANEOUS MEDICAL SUPPLIES, DEVICES, NON-DRUG	DIABETIC SUPPLIES	Medical Supply, FDB Superset	*Unspecified
124506	49461	INSULIN PORK 100 UNIT/ML INJECTION SOLUTION		insulin pork 100 unit/mL injection solution	insulin,pork	ANTIHYPERGLYCEMICS	INSULINS	Insulin - Pork	Injection
124509	49464	INSULIN PORK 40 UNIT/ML INJECTION SOLUTION		insulin pork 40 unit/mL injection solution	insulin,pork	ANTIHYPERGLYCEMICS	INSULINS	Insulin - Pork	Injection
146740	71695	INSULIN PORK IJ		insulin pork injection	insulin,pork	ANTIHYPERGLYCEMICS	INSULINS	Insulin - Pork	Injection
124515	49470	INSULIN PROTAMINE ZINC BEEF 100 UNIT/ML SUBCUTANEOUS SUSPENSION		insulin protamine zinc beef 100 unit/mL subcutaneous suspension	insulin protamine zinc,beef	ANTIHYPERGLYCEMICS	INSULINS	Insulin - Beef	Subcutaneous
146742	71697	INSULIN PROTAMINE ZINC BEEF SC		insulin protamine zinc beef subcutaneous	insulin protamine zinc,beef	ANTIHYPERGLYCEMICS	INSULINS	Insulin - Beef	Subcutaneous
134297	59252	INSULIN PROTAMINE ZINC,BEEF		insulin protamine zinc beef	insulin protamine zinc,beef	ANTIHYPERGLYCEMICS	INSULINS	Insulin - Beef	*Unspecified
124770	49725	INSULIN PROTAMINE ZN BEEF PURE 100 UNIT/ML SUBCUTANEOUS SUSPENSION		insulin protamine Zn beef pure 100 unit/mL subcutaneous suspension	insulin protamine Zn,beef (p)	ANTIHYPERGLYCEMICS	INSULINS	Insulin - Beef	Subcutaneous
146743	71698	INSULIN PROTAMINE ZN BEEF PURE SC		insulin protamine zinc beef pure subcutaneous	insulin protamine Zn,beef (p)	ANTIHYPERGLYCEMICS	INSULINS	Insulin - Beef	Subcutaneous
124772	49727	INSULIN PROTAMINE ZN BEEF-PORK 100 UNIT/ML SUBCUTANEOUS SUSPENSION		insulin protamine Zn beef-pork 100 unit/mL subcutaneous suspension	insulin protamine Zn,bf-pk	ANTIHYPERGLYCEMICS	INSULINS	Insulin - Beef and Pork Combinations	Subcutaneous
124773	49728	INSULIN PROTAMINE ZN BEEF-PORK 40 UNIT/ML SUBCUTANEOUS SUSPENSION		insulin protamine Zn beef-pork 40 unit/mL subcutaneous suspension	insulin protamine Zn,bf-pk	ANTIHYPERGLYCEMICS	INSULINS	Insulin - Beef and Pork Combinations	Subcutaneous
146744	71699	INSULIN PROTAMINE ZN BEEF-PORK SC		insulin protamine zinc beef-pork subcutaneous	insulin protamine Zn,bf-pk	ANTIHYPERGLYCEMICS	INSULINS	Insulin - Beef and Pork Combinations	Subcutaneous
124771	49726	INSULIN PROTAMINE ZN PORK PURE 100 UNIT/ML SUBCUTANEOUS SUSPENSION		insulin protamine Zn pork pure 100 unit/mL subcutaneous suspension	insulin protamine Zn,pork (p)	ANTIHYPERGLYCEMICS	INSULINS	Insulin - Pork	Subcutaneous
146745	71700	INSULIN PROTAMINE ZN PORK PURE SC		insulin protamine zinc pork pure subcutaneous	insulin protamine Zn,pork (p)	ANTIHYPERGLYCEMICS	INSULINS	Insulin - Pork	Subcutaneous
134298	59253	INSULIN PROTAMINE ZN,BEEF (P)		insulin protamine Zn beef pure	insulin protamine Zn,beef (p)	ANTIHYPERGLYCEMICS	INSULINS	Insulin - Beef	*Unspecified
134300	59255	INSULIN PROTAMINE ZN,BF-PK		insulin protamine Zn beef-pork	insulin protamine Zn,bf-pk	ANTIHYPERGLYCEMICS	INSULINS	Insulin - Beef and Pork Combinations	*Unspecified
134299	59254	INSULIN PROTAMINE ZN,PORK (P)		insulin protamine Zn pork pure	insulin protamine Zn,pork (p)	ANTIHYPERGLYCEMICS	INSULINS	Insulin - Pork	*Unspecified
213186	159242	INSULIN PUMP CART,10 UNITS/DAY		insulin pump cart,10 units/day	insulin pump cart,10 units/day	MISCELLANEOUS MEDICAL SUPPLIES, DEVICES, NON-DRUG	DIABETIC SUPPLIES	Medical Supply, FDB Superset	*Unspecified
213107	159340	INSULIN PUMP CART,10 UNITS/DAY SC		insulin pump cartridge, basal rate 10 units/day subcutaneous	insulin pump cart,10 units/day	MISCELLANEOUS MEDICAL SUPPLIES, DEVICES, NON-DRUG	DIABETIC SUPPLIES	Medical Supply, FDB Superset	Subcutaneous
213187	159461	INSULIN PUMP CART,15 UNITS/DAY		insulin pump cart,15 units/day	insulin pump cart,15 units/day	MISCELLANEOUS MEDICAL SUPPLIES, DEVICES, NON-DRUG	DIABETIC SUPPLIES	Medical Supply, FDB Superset	*Unspecified
213108	159381	INSULIN PUMP CART,15 UNITS/DAY SC		insulin pump cartridge, basal rate 15 units/day subcutaneous	insulin pump cart,15 units/day	MISCELLANEOUS MEDICAL SUPPLIES, DEVICES, NON-DRUG	DIABETIC SUPPLIES	Medical Supply, FDB Superset	Subcutaneous
213188	159284	INSULIN PUMP CART,20 UNITS/DAY		insulin pump cart,20 units/day	insulin pump cart,20 units/day	MISCELLANEOUS MEDICAL SUPPLIES, DEVICES, NON-DRUG	DIABETIC SUPPLIES	Medical Supply, FDB Superset	*Unspecified
213109	159334	INSULIN PUMP CART,20 UNITS/DAY SC		insulin pump cartridge, basal rate 20 units/day subcutaneous	insulin pump cart,20 units/day	MISCELLANEOUS MEDICAL SUPPLIES, DEVICES, NON-DRUG	DIABETIC SUPPLIES	Medical Supply, FDB Superset	Subcutaneous
213189	159433	INSULIN PUMP CART,25 UNITS/DAY		insulin pump cart,25 units/day	insulin pump cart,25 units/day	MISCELLANEOUS MEDICAL SUPPLIES, DEVICES, NON-DRUG	DIABETIC SUPPLIES	Medical Supply, FDB Superset	*Unspecified
213110	159170	INSULIN PUMP CART,25 UNITS/DAY SC		insulin pump cartridge, basal rate 25 units/day subcutaneous	insulin pump cart,25 units/day	MISCELLANEOUS MEDICAL SUPPLIES, DEVICES, NON-DRUG	DIABETIC SUPPLIES	Medical Supply, FDB Superset	Subcutaneous
213190	159366	INSULIN PUMP CART,30 UNITS/DAY		insulin pump cart,30 units/day	insulin pump cart,30 units/day	MISCELLANEOUS MEDICAL SUPPLIES, DEVICES, NON-DRUG	DIABETIC SUPPLIES	Medical Supply, FDB Superset	*Unspecified
213111	159253	INSULIN PUMP CART,30 UNITS/DAY SC		insulin pump cartridge, basal rate 30 units/day subcutaneous	insulin pump cart,30 units/day	MISCELLANEOUS MEDICAL SUPPLIES, DEVICES, NON-DRUG	DIABETIC SUPPLIES	Medical Supply, FDB Superset	Subcutaneous
213191	159274	INSULIN PUMP CART,35 UNITS/DAY		insulin pump cart,35 units/day	insulin pump cart,35 units/day	MISCELLANEOUS MEDICAL SUPPLIES, DEVICES, NON-DRUG	DIABETIC SUPPLIES	Medical Supply, FDB Superset	*Unspecified
213112	159343	INSULIN PUMP CART,35 UNITS/DAY SC		insulin pump cartridge, basal rate 35 units/day subcutaneous	insulin pump cart,35 units/day	MISCELLANEOUS MEDICAL SUPPLIES, DEVICES, NON-DRUG	DIABETIC SUPPLIES	Medical Supply, FDB Superset	Subcutaneous
213192	159279	INSULIN PUMP CART,40 UNITS/DAY		insulin pump cart,40 units/day	insulin pump cart,40 units/day	MISCELLANEOUS MEDICAL SUPPLIES, DEVICES, NON-DRUG	DIABETIC SUPPLIES	Medical Supply, FDB Superset	*Unspecified
213113	159481	INSULIN PUMP CART,40 UNITS/DAY SC		insulin pump cartridge, basal rate 40 units/day subcutaneous	insulin pump cart,40 units/day	MISCELLANEOUS MEDICAL SUPPLIES, DEVICES, NON-DRUG	DIABETIC SUPPLIES	Medical Supply, FDB Superset	Subcutaneous
215765	162809	INSULIN PUMP CART,AUTO,BT,G6/7		insulin pump cart,auto,BT,G6/7	insulin pump cart,auto,BT,G6/7	MISCELLANEOUS MEDICAL SUPPLIES, DEVICES, NON-DRUG	DIABETIC SUPPLIES	Medical Supply, FDB Superset	*Unspecified
215733	162802	INSULIN PUMP CART,AUTO,BT,G6/7 SC		insulin pump cart,automatic dosing,BT,G6/G7 subcutaneous	insulin pump cart,auto,BT,G6/7	MISCELLANEOUS MEDICAL SUPPLIES, DEVICES, NON-DRUG	DIABETIC SUPPLIES	Medical Supply, FDB Superset	Subcutaneous
209325	154172	INSULIN PUMP CART,AUTO,BT/CNTR		insulin pump cart,auto,BT-cntr	insulin pump cart,auto,BT/cntr	MISCELLANEOUS MEDICAL SUPPLIES, DEVICES, NON-DRUG	DIABETIC SUPPLIES	Medical Supply, FDB Superset	*Unspecified
209316	154137	INSULIN PUMP CART,AUTOMATED,BT		insulin pump cart,automated,BT	insulin pump cart,automated,BT	MISCELLANEOUS MEDICAL SUPPLIES, DEVICES, NON-DRUG	DIABETIC SUPPLIES	Medical Supply, FDB Superset	*Unspecified
209255	154138	INSULIN PUMP CART,AUTOMATED,BT SC		insulin pump cartrid,automated dosing,bluetooth subcutaneous	insulin pump cart,automated,BT	MISCELLANEOUS MEDICAL SUPPLIES, DEVICES, NON-DRUG	DIABETIC SUPPLIES	Medical Supply, FDB Superset	Subcutaneous
209326	154255	INSULIN PUMP CART,CONT BT/CNTR		insulin pump cart,cont BT-cntr	insulin pump cart,cont BT/cntr	MISCELLANEOUS MEDICAL SUPPLIES, DEVICES, NON-DRUG	DIABETIC SUPPLIES	Medical Supply, FDB Superset	*Unspecified
210148	155251	INSULIN PUMP CART,CONT INF,BT		insulin pump cart,cont inf,BT	insulin pump cart,cont inf,BT	MISCELLANEOUS MEDICAL SUPPLIES, DEVICES, NON-DRUG	DIABETIC SUPPLIES	Medical Supply, FDB Superset	*Unspecified
208544	153169	INSULIN PUMP CART,CONT INF,BT			*Unspecified	*Unspecified	*Unspecified	*Unspecified	*Unspecified
208535	153155	INSULIN PUMP CART,CONT INF,BT SC			*Unspecified	*Unspecified	*Unspecified	*Unspecified	*Unspecified
210147	155597	INSULIN PUMP CART,CONT INF,RF		insulin pump cart,cont inf,RF	insulin pump cart,cont inf,RF	MISCELLANEOUS MEDICAL SUPPLIES, DEVICES, NON-DRUG	DIABETIC SUPPLIES	Medical Supply, FDB Superset	*Unspecified
208543	153175	INSULIN PUMP CART,CONT INF,RF			*Unspecified	*Unspecified	*Unspecified	*Unspecified	*Unspecified
208536	153173	INSULIN PUMP CART,CONT INF,RF SC			*Unspecified	*Unspecified	*Unspecified	*Unspecified	*Unspecified
139526	64481	INSULIN PUMP CARTRIDGE		insulin pump cartridge	insulin pump cartridge	MISCELLANEOUS MEDICAL SUPPLIES, DEVICES, NON-DRUG	DIABETIC SUPPLIES	Medical Supplies and DME - Miscellaneous Other	*Unspecified
146746	71701	INSULIN PUMP CARTRIDGE SC		insulin pump cartridge subcutaneous	insulin pump cartridge	MISCELLANEOUS MEDICAL SUPPLIES, DEVICES, NON-DRUG	DIABETIC SUPPLIES	Medical Supplies and DME - Miscellaneous Other	Subcutaneous
130182	55137	INSULIN PUMP CARTRIDGE SUBCUTANEOUS		insulin pump cartridge subcutaneous	insulin pump cartridge	MISCELLANEOUS MEDICAL SUPPLIES, DEVICES, NON-DRUG	DIABETIC SUPPLIES	Medical Supplies and DME - Miscellaneous Other	Subcutaneous
209117	154139	INSULIN PUMP CARTRIDGE,AUTOMATED DOSING, BLUETOOTH SUBCUTANEOUS		insulin pump cartridge,automated dosing, bluetooth subcutaneous	insulin pump cart,automated,BT	MISCELLANEOUS MEDICAL SUPPLIES, DEVICES, NON-DRUG	DIABETIC SUPPLIES	Medical Supply, FDB Superset	Subcutaneous
215682	162732	INSULIN PUMP CARTRIDGE,AUTOMATED DOSING,BLUETOOTH,G6/G7 SUBCUTANEOUS		insulin pump cartridge,automated dosing,bluetooth,G6/G7 subcutaneous	insulin pump cart,auto,BT,G6/7	MISCELLANEOUS MEDICAL SUPPLIES, DEVICES, NON-DRUG	DIABETIC SUPPLIES	Medical Supply, FDB Superset	Subcutaneous
212935	159391	INSULIN PUMP CARTRIDGE,BASAL RATE 10 UNITS/DAY,DISPOSABLE SUBCUTANEOUS		insulin pump cartridge,basal rate 10 units/day,disposable subcutaneous	insulin pump cart,10 units/day	MISCELLANEOUS MEDICAL SUPPLIES, DEVICES, NON-DRUG	DIABETIC SUPPLIES	Medical Supply, FDB Superset	Subcutaneous
212938	159436	INSULIN PUMP CARTRIDGE,BASAL RATE 15 UNITS/DAY,DISPOSABLE SUBCUTANEOUS		insulin pump cartridge,basal rate 15 units/day,disposable subcutaneous	insulin pump cart,15 units/day	MISCELLANEOUS MEDICAL SUPPLIES, DEVICES, NON-DRUG	DIABETIC SUPPLIES	Medical Supply, FDB Superset	Subcutaneous
212939	159428	INSULIN PUMP CARTRIDGE,BASAL RATE 20 UNITS/DAY,DISPOSABLE SUBCUTANEOUS		insulin pump cartridge,basal rate 20 units/day,disposable subcutaneous	insulin pump cart,20 units/day	MISCELLANEOUS MEDICAL SUPPLIES, DEVICES, NON-DRUG	DIABETIC SUPPLIES	Medical Supply, FDB Superset	Subcutaneous
212940	159506	INSULIN PUMP CARTRIDGE,BASAL RATE 25 UNITS/DAY,DISPOSABLE SUBCUTANEOUS		insulin pump cartridge,basal rate 25 units/day,disposable subcutaneous	insulin pump cart,25 units/day	MISCELLANEOUS MEDICAL SUPPLIES, DEVICES, NON-DRUG	DIABETIC SUPPLIES	Medical Supply, FDB Superset	Subcutaneous
212941	159376	INSULIN PUMP CARTRIDGE,BASAL RATE 30 UNITS/DAY,DISPOSABLE SUBCUTANEOUS		insulin pump cartridge,basal rate 30 units/day,disposable subcutaneous	insulin pump cart,30 units/day	MISCELLANEOUS MEDICAL SUPPLIES, DEVICES, NON-DRUG	DIABETIC SUPPLIES	Medical Supply, FDB Superset	Subcutaneous
212942	159437	INSULIN PUMP CARTRIDGE,BASAL RATE 35 UNITS/DAY,DISPOSABLE SUBCUTANEOUS		insulin pump cartridge,basal rate 35 units/day,disposable subcutaneous	insulin pump cart,35 units/day	MISCELLANEOUS MEDICAL SUPPLIES, DEVICES, NON-DRUG	DIABETIC SUPPLIES	Medical Supply, FDB Superset	Subcutaneous
212943	159288	INSULIN PUMP CARTRIDGE,BASAL RATE 40 UNITS/DAY,DISPOSABLE SUBCUTANEOUS		insulin pump cartridge,basal rate 40 units/day,disposable subcutaneous	insulin pump cart,40 units/day	MISCELLANEOUS MEDICAL SUPPLIES, DEVICES, NON-DRUG	DIABETIC SUPPLIES	Medical Supply, FDB Superset	Subcutaneous
31093	21564	INSULIN PUMP ENG/FRENCH R1000 KIT		subcutaneous insulin pump	subcutaneous insulin pump	MISCELLANEOUS MEDICAL SUPPLIES, DEVICES, NON-DRUG	DIABETIC SUPPLIES	Medical Supply, FDB Superset	Misc.(Non-Drug; Combo Route)
108877	39171	INSULIN PUMP ENG/FRENCH R1000 MISC		subcutaneous insulin pump	subcutaneous insulin pump	MISCELLANEOUS MEDICAL SUPPLIES, DEVICES, NON-DRUG	DIABETIC SUPPLIES	Medical Supply, FDB Superset	Misc.(Non-Drug; Combo Route)
31094	21565	INSULIN PUMP ENG/GERMAN R1000 KIT		subcutaneous insulin pump	subcutaneous insulin pump	MISCELLANEOUS MEDICAL SUPPLIES, DEVICES, NON-DRUG	DIABETIC SUPPLIES	Medical Supply, FDB Superset	Misc.(Non-Drug; Combo Route)
108878	39172	INSULIN PUMP ENG/GERMAN R1000 MISC		subcutaneous insulin pump	subcutaneous insulin pump	MISCELLANEOUS MEDICAL SUPPLIES, DEVICES, NON-DRUG	DIABETIC SUPPLIES	Medical Supply, FDB Superset	Misc.(Non-Drug; Combo Route)
31092	21563	INSULIN PUMP ENG/SPANISH R1000 KIT		subcutaneous insulin pump	subcutaneous insulin pump	MISCELLANEOUS MEDICAL SUPPLIES, DEVICES, NON-DRUG	DIABETIC SUPPLIES	Medical Supply, FDB Superset	Misc.(Non-Drug; Combo Route)
108879	39173	INSULIN PUMP ENG/SPANISH R1000 MISC		subcutaneous insulin pump	subcutaneous insulin pump	MISCELLANEOUS MEDICAL SUPPLIES, DEVICES, NON-DRUG	DIABETIC SUPPLIES	Medical Supply, FDB Superset	Misc.(Non-Drug; Combo Route)
40604	27254	INSULIN PUMP IR1250		subcutaneous insulin pump	subcutaneous insulin pump	MISCELLANEOUS MEDICAL SUPPLIES, DEVICES, NON-DRUG	DIABETIC SUPPLIES	Medical Supply, FDB Superset	Misc.(Non-Drug; Combo Route)
108880	39174	INSULIN PUMP IR1250 MISC		subcutaneous insulin pump	subcutaneous insulin pump	MISCELLANEOUS MEDICAL SUPPLIES, DEVICES, NON-DRUG	DIABETIC SUPPLIES	Medical Supply, FDB Superset	Misc.(Non-Drug; Combo Route)
132684	57639	INSULIN PUMP SYRINGE 1.8 ML		insulin pump syringe 1.8 mL	insulin pump syringe, 1.8 mL	MISCELLANEOUS MEDICAL SUPPLIES, DEVICES, NON-DRUG	SYRINGES AND ACCESSORIES	Medical Supplies and DME - Insulin Needles-Syringes and Admin Supplies	Misc.(Non-Drug; Combo Route)
132668	57623	INSULIN PUMP SYRINGE 3 ML		insulin pump syringe 3 mL	insulin pump syringe, 3 mL	MISCELLANEOUS MEDICAL SUPPLIES, DEVICES, NON-DRUG	SYRINGES AND ACCESSORIES	Medical Supplies and DME - Insulin Needles-Syringes and Admin Supplies	Misc.(Non-Drug; Combo Route)
146747	71702	INSULIN PUMP SYRINGE MISC		insulin pump syringe	insulin pump syringe, 1.8 mL	MISCELLANEOUS MEDICAL SUPPLIES, DEVICES, NON-DRUG	SYRINGES AND ACCESSORIES	Medical Supplies and DME - Insulin Needles-Syringes and Admin Supplies	Misc.(Non-Drug; Combo Route)
138864	63819	INSULIN PUMP SYRINGE, 1.8 ML		insulin pump syringe	insulin pump syringe, 1.8 mL	MISCELLANEOUS MEDICAL SUPPLIES, DEVICES, NON-DRUG	SYRINGES AND ACCESSORIES	Medical Supplies and DME - Insulin Needles-Syringes and Admin Supplies	*Unspecified
138865	63820	INSULIN PUMP SYRINGE, 3 ML		insulin pump syringe	insulin pump syringe, 3 mL	MISCELLANEOUS MEDICAL SUPPLIES, DEVICES, NON-DRUG	SYRINGES AND ACCESSORIES	Medical Supplies and DME - Insulin Needles-Syringes and Admin Supplies	*Unspecified
146748	71703	INSULIN REG (HUMAN) BUFFERED IJ		insulin regular (human) buffered injection	insulin regular,human buffered	ANTIHYPERGLYCEMICS	INSULINS	Human Insulins - Short Acting	Injection
134292	59247	INSULIN REG HUMAN SEMI-SYN		insulin regular human semi-syn	insulin reg human semi-syn	ANTIHYPERGLYCEMICS	INSULINS	Human Insulins - Short Acting	*Unspecified
10288	8849	INSULIN REGULAR (HUMAN) BUFFERED 100 UNIT/ML INJECTION SOLUTION		insulin regular (human) buffered 100 unit/mL injection solution	insulin regular,human buffered	ANTIHYPERGLYCEMICS	INSULINS	Human Insulins - Short Acting	Injection
200642	142665	INSULIN REGULAR 100 UNIT/100 ML (1 UNIT/ML) IN 0.9 % NACL IV SOLUTION		insulin regular 100 unit/100 mL (1 unit/mL) in 0.9 % NaCl IV solution	insulin regular in 0.9 % NaCl	ANTIHYPERGLYCEMICS	INSULINS	Human Insulins - Short Acting	Intravenous
191439	125928	INSULIN REGULAR 4 UNIT(60)/8 UNIT(60)/12 UNIT(60) CARTRDG WITH INHALER		insulin regular 4 unit(60)/8 unit(60)/12 unit(60) cartrdg with inhaler	insulin regular, human	ANTIHYPERGLYCEMICS	INSULINS	Human Insulins - Rapid Acting	Inhalation
10282	8844	INSULIN REGULAR BEEF-PORK 100 UNIT/ML INJECTION SOLUTION		insulin regular beef-pork 100 unit/mL injection solution	insulin regular,beef-pork	ANTIHYPERGLYCEMICS	INSULINS	Insulin - Beef and Pork Combinations	Injection
124511	49466	INSULIN REGULAR BEEF-PORK 40 UNIT/ML INJECTION SOLUTION		insulin regular beef-pork 40 unit/mL injection solution	insulin regular,beef-pork	ANTIHYPERGLYCEMICS	INSULINS	Insulin - Beef and Pork Combinations	Injection
146749	71704	INSULIN REGULAR BEEF-PORK IJ		insulin regular beef-pork injection	insulin regular,beef-pork	ANTIHYPERGLYCEMICS	INSULINS	Insulin - Beef and Pork Combinations	Injection
403346	123066	INSULIN REGULAR DESENSITIZATION 0.0001 UNITS/ML DOSE #1		insulin regular human 100 unit/mL injection solution	insulin regular, human	ANTIHYPERGLYCEMICS	INSULINS	Human Insulins - Short Acting	Injection
403347	123067	INSULIN REGULAR DESENSITIZATION 0.0002 UNITS/ML DOSE #2		insulin regular human 100 unit/mL injection solution	insulin regular, human	ANTIHYPERGLYCEMICS	INSULINS	Human Insulins - Short Acting	Injection
403348	122852	INSULIN REGULAR DESENSITIZATION 0.0005 UNITS/ML DOSE #3		insulin regular human 100 unit/mL injection solution	*Unspecified	ANTIHYPERGLYCEMICS	INSULINS	Human Insulins - Short Acting	Injection
403349	122853	INSULIN REGULAR DESENSITIZATION 0.001 UNITS/ML DOSE #4		insulin regular human 100 unit/mL injection solution	*Unspecified	ANTIHYPERGLYCEMICS	INSULINS	Human Insulins - Short Acting	Injection
403350	122854	INSULIN REGULAR DESENSITIZATION 0.002 UNITS/ML DOSE #5		insulin regular human 100 unit/mL injection solution	*Unspecified	ANTIHYPERGLYCEMICS	INSULINS	Human Insulins - Short Acting	Injection
403351	122855	INSULIN REGULAR DESENSITIZATION 0.005 UNITS/ML DOSE #6		insulin regular human 100 unit/mL injection solution	*Unspecified	ANTIHYPERGLYCEMICS	INSULINS	Human Insulins - Short Acting	Injection
403352	122856	INSULIN REGULAR DESENSITIZATION 0.01 UNITS/ML DOSE #7		insulin regular human 100 unit/mL injection solution	*Unspecified	ANTIHYPERGLYCEMICS	INSULINS	Human Insulins - Short Acting	Injection
403353	122857	INSULIN REGULAR DESENSITIZATION 0.02 UNITS/ML DOSE #8		insulin regular human 100 unit/mL injection solution	*Unspecified	ANTIHYPERGLYCEMICS	INSULINS	Human Insulins - Short Acting	Injection
403354	122858	INSULIN REGULAR DESENSITIZATION 0.05 UNITS/ML DOSE #9		insulin regular human 100 unit/mL injection solution	*Unspecified	ANTIHYPERGLYCEMICS	INSULINS	Human Insulins - Short Acting	Injection
403355	122859	INSULIN REGULAR DESENSITIZATION 0.1 UNITS/ML DOSE #10		insulin regular human 100 unit/mL injection solution	*Unspecified	ANTIHYPERGLYCEMICS	INSULINS	Human Insulins - Short Acting	Injection
403356	122860	INSULIN REGULAR DESENSITIZATION 0.2 UNITS/ML DOSE #11		insulin regular human 100 unit/mL injection solution	*Unspecified	ANTIHYPERGLYCEMICS	INSULINS	Human Insulins - Short Acting	Injection
403357	122861	INSULIN REGULAR DESENSITIZATION 0.5 UNITS/ML DOSE #12		insulin regular human 100 unit/mL injection solution	*Unspecified	ANTIHYPERGLYCEMICS	INSULINS	Human Insulins - Short Acting	Injection
403358	122862	INSULIN REGULAR DESENSITIZATION 1 UNIT/ML DOSE #13		insulin regular human 100 unit/mL injection solution	*Unspecified	ANTIHYPERGLYCEMICS	INSULINS	Human Insulins - Short Acting	Injection
146750	71705	INSULIN REGULAR HUM U-500 CONC IJ		insulin regular human U-500 (concentrated) subcutaneous	insulin regular, human	ANTIHYPERGLYCEMICS	INSULINS	Human Insulins - Short Acting	Injection
171557	95998	INSULIN REGULAR HUM U-500 CONC SC		insulin regular human U-500 (concentrated) subcutaneous	insulin regular, human	ANTIHYPERGLYCEMICS	INSULINS	Human Insulins - Short Acting	Subcutaneous
402244	127192	INSULIN REGULAR HUMAN 100 UNITS/ML (FOR ANESTHESIA)		insulin regular human 100 unit/mL injection	insulin regular, human	ANTIHYPERGLYCEMICS	INSULINS	Human Insulins - Short Acting	Injection
412091	141162	INSULIN REGULAR HUMAN 100 UNITS/ML INSULIN PUMP		insulin U-100 regular human 100 unit/mL injection solution	insulin regular, human	ANTIHYPERGLYCEMICS	INSULINS	Human Insulins - Short Acting	Subcutaneous
193356	128571	INSULIN REGULAR HUMAN 12 UNIT CARTRIDGE WITH INHALER		insulin regular human 12 unit cartridge with inhaler	insulin regular, human	ANTIHYPERGLYCEMICS	INSULINS	Human Insulins - Rapid Acting	Inhalation
124158	49113	INSULIN REGULAR HUMAN 150 UNIT/1.5 ML INJECTION SYRINGE		insulin regular human 150 unit/1.5 mL injection syringe	insulin regular, human	ANTIHYPERGLYCEMICS	INSULINS	Human Insulins - Short Acting	Injection
179143	111824	INSULIN REGULAR HUMAN 4 UNIT (30)/8 UNIT (60) CARTRIDGE WITH INHALER		insulin regular human 4 unit (30)/8 unit (60) cartridge with inhaler	insulin regular, human	ANTIHYPERGLYCEMICS	INSULINS	Human Insulins - Rapid Acting	Inhalation
179142	111823	INSULIN REGULAR HUMAN 4 UNIT (60)/8 UNIT (30) CARTRIDGE WITH INHALER		insulin regular human 4 unit (60)/8 unit (30) cartridge with inhaler	insulin regular, human	ANTIHYPERGLYCEMICS	INSULINS	Human Insulins - Rapid Acting	Inhalation
189667	123960	INSULIN REGULAR HUMAN 4 UNIT (90)/8 UNIT (90) CARTRIDGE WITH INHALER		insulin regular human 4 unit (90)/8 unit (90) cartridge with inhaler	insulin regular, human	ANTIHYPERGLYCEMICS	INSULINS	Human Insulins - Rapid Acting	Inhalation
179141	111822	INSULIN REGULAR HUMAN 4 UNIT CARTRIDGE WITH INHALER		insulin regular human 4 unit cartridge with inhaler	insulin regular, human	ANTIHYPERGLYCEMICS	INSULINS	Human Insulins - Rapid Acting	Inhalation
184242	117999	INSULIN REGULAR HUMAN 8 UNIT (60)/12 UNIT (30) CARTRIDGE WITH INHALER		insulin regular human 8 unit (60)/12 unit (30) cartridge with inhaler	insulin regular, human	ANTIHYPERGLYCEMICS	INSULINS	Human Insulins - Rapid Acting	Inhalation
199038	140282	INSULIN REGULAR HUMAN 8 UNIT (90)/12 UNIT (90) CARTRIDGE WITH INHALER		insulin regular human 8 unit (90)/12 unit (90) cartridge with inhaler	insulin regular, human	ANTIHYPERGLYCEMICS	INSULINS	Human Insulins - Rapid Acting	Inhalation
193354	128569	INSULIN REGULAR HUMAN 8 UNIT CARTRIDGE WITH INHALER		insulin regular human 8 unit cartridge with inhaler	insulin regular, human	ANTIHYPERGLYCEMICS	INSULINS	Human Insulins - Rapid Acting	Inhalation
108883	39175	INSULIN REGULAR HUMAN IJ		insulin regular human injection	insulin regular, human	ANTIHYPERGLYCEMICS	INSULINS	Human Insulins - Short Acting	Injection
179270	111828	INSULIN REGULAR HUMAN IN		insulin regular human inhalation	insulin regular, human	ANTIHYPERGLYCEMICS	INSULINS	Human Insulins - Rapid Acting	Inhalation
407159	101930	INSULIN REGULAR HUMAN IV INJECTION 100 UNITS/ML		insulin regular human 100 unit/mL injection	insulin regular, human	ANTIHYPERGLYCEMICS	INSULINS	Human Insulins - Short Acting	Injection
146752	71707	INSULIN REGULAR HUMAN SC		insulin regular human subcutaneous	insulin regular, human	ANTIHYPERGLYCEMICS	INSULINS	Human Insulins - Short Acting	Subcutaneous
146751	71706	INSULIN REGULAR HUMAN SEMI-SYN IJ		insulin regular human semi-synthetic injection	insulin reg human semi-syn	ANTIHYPERGLYCEMICS	INSULINS	Human Insulins - Short Acting	Injection
124496	49451	INSULIN REGULAR HUMAN SEMI-SYNTHETIC 100 UNIT/ML INJ,SOLUTION CARTRIDG		insulin regular human semi-synthetic 100 unit/mL inj,solution cartridg	insulin reg human semi-syn	ANTIHYPERGLYCEMICS	INSULINS	Human Insulins - Short Acting	Injection
124498	49453	INSULIN REGULAR HUMAN SEMI-SYNTHETIC 100 UNIT/ML INJECTION SOLUTION		insulin regular human semi-synthetic 100 unit/mL injection solution	insulin reg human semi-syn	ANTIHYPERGLYCEMICS	INSULINS	Human Insulins - Short Acting	Injection
188156	122122	INSULIN REGULAR HUMAN U-500 (CONCENTRATE) 500 UNIT/ML(3 ML) SUBCUT PEN		insulin regular human U-500 (concentrate) 500 unit/mL(3 mL) subcut pen	insulin regular, human	ANTIHYPERGLYCEMICS	INSULINS	Human Insulins - Short Acting	Subcutaneous
19180	14588	INSULIN REGULAR HUMAN U-500(CONCENTRATE) 500 UNIT/ML SUBCUTANEOUS SOLN		insulin regular human U-500(concentrate) 500 unit/mL subcutaneous soln	insulin regular, human	ANTIHYPERGLYCEMICS	INSULINS	Human Insulins - Short Acting	Subcutaneous
200715	142669	INSULIN REGULAR IN 0.9 % NACL		insulin regular in 0.9 % NaCl	insulin regular in 0.9 % NaCl	ANTIHYPERGLYCEMICS	INSULINS	Human Insulins - Short Acting	*Unspecified
200697	142667	INSULIN REGULAR IN 0.9 % NACL IV		insulin regular, human in 0.9 % sodium chloride intravenous	insulin regular in 0.9 % NaCl	ANTIHYPERGLYCEMICS	INSULINS	Human Insulins - Short Acting	Intravenous
407420	102187	INSULIN REGULAR IV INJECTION 10 UNITS/ML		insulin U-100 regular human 100 unit/mL injection solution	insulin regular, human	ANTIHYPERGLYCEMICS	INSULINS	Human Insulins - Short Acting	Injection
608232	104543	INSULIN REGULAR IV SYRINGE 1 UNIT/ML (COMPOUND)		insulin U-100 regular human 100 unit/mL injection solution	insulin regular, human	ANTIHYPERGLYCEMICS	INSULINS	Human Insulins - Short Acting	*Unspecified
121608	46563	INSULIN REGULAR PORK 100 UNIT/ML INJECTION SOLUTION		insulin pork 100 unit/mL injection solution	insulin,pork	ANTIHYPERGLYCEMICS	INSULINS	Insulin - Pork	Injection
146753	71708	INSULIN REGULAR PORK IJ		insulin pork injection	insulin,pork	ANTIHYPERGLYCEMICS	INSULINS	Insulin - Pork	Injection
125242	50197	INSULIN REGULAR PORK, CONC. 500 UNIT/ML INJECTION SOLUTION		insulin regular pork, conc. 500 unit/mL injection solution	insulin,pork reg. concentrate	ANTIHYPERGLYCEMICS	INSULINS	Insulin - Pork	Injection
146754	71709	INSULIN REGULAR PORK, CONC. IJ		insulin regular pork, conc. injection	insulin,pork reg. concentrate	ANTIHYPERGLYCEMICS	INSULINS	Insulin - Pork	Injection
125117	50072	INSULIN REGULAR U-100 HUMAN 100 UNIT/ML (3 ML) SUBCUTANEOUS PEN		insulin regular U-100 human 100 unit/mL (3 mL) subcutaneous pen	insulin regular, human	ANTIHYPERGLYCEMICS	INSULINS	Human Insulins - Short Acting	Subcutaneous
124159	49114	INSULIN REGULAR U-100 HUMAN 100 UNIT/ML INJECTION SOLUTION CARTRIDGE		insulin regular U-100 human 100 unit/mL injection solution cartridge	insulin regular, human	ANTIHYPERGLYCEMICS	INSULINS	Human Insulins - Short Acting	Injection
406093	100973	INSULIN REGULAR U-500 "CONCENTRATED" PUMP		insulin regular human U-500(concentrate) 500 unit/mL subcutaneous soln	insulin regular, human	ANTIHYPERGLYCEMICS	INSULINS	Insulin Analogs - Long Acting	Subcutaneous
134291	59246	INSULIN REGULAR, HUMAN		insulin regular hum U-500 conc	insulin regular, human	ANTIHYPERGLYCEMICS	INSULINS	Human Insulins - Short Acting	*Unspecified
134296	59251	INSULIN REGULAR,BEEF-PORK		insulin regular beef-pork	insulin regular,beef-pork	ANTIHYPERGLYCEMICS	INSULINS	Insulin - Beef and Pork Combinations	*Unspecified
136361	61316	INSULIN REGULAR,HUMAN BUFFERED		insulin reg (human) buffered	insulin regular,human buffered	ANTIHYPERGLYCEMICS	INSULINS	Human Insulins - Short Acting	*Unspecified
139533	64488	INSULIN REGULAR,HUMAN&REL.UNT		insulin inhalation combo pack	Insulin Regular,Human&Rel.unt	ANTIHYPERGLYCEMICS	INSULINS	Human Insulins - Short Acting	*Unspecified
508985	104375	INSULIN SUBCUTANEOUS PUMP - PATIENT'S OWN		insulin regular human U-500(concentrate) 500 unit/mL subcutaneous soln	subcutaneous insulin pump	MISCELLANEOUS MEDICAL SUPPLIES, DEVICES, NON-DRUG	DIABETIC SUPPLIES	Medical Supply, FDB Superset	Misc.(Non-Drug; Combo Route)
708207	140050	INSULIN U-100 REGULAR HUMAN 100 UNIT/ML INJECTION SOLN (BOTTLE DISPENSE)		insulin U-100 regular human 100 unit/mL injection solution	insulin regular, human	ANTIHYPERGLYCEMICS	INSULINS	Human Insulins - Short Acting	Injection
10289	8850	INSULIN U-100 REGULAR HUMAN 100 UNIT/ML INJECTION SOLUTION		insulin U-100 regular human 100 unit/mL injection solution	insulin regular, human	ANTIHYPERGLYCEMICS	INSULINS	Human Insulins - Short Acting	Injection
187587	123940	INSULIN U-100 REGULAR HUMAN 100 UNIT/ML INJECTION SOLUTION [COMPILED RECORD] [AGE ADOLESCENT]		insulin U-100 regular human 100 unit/mL injection solution	insulin regular, human	ANTIHYPERGLYCEMICS	INSULINS	Human Insulins - Short Acting	Injection
187586	123939	INSULIN U-100 REGULAR HUMAN 100 UNIT/ML INJECTION SOLUTION [COMPILED RECORD] [AGE NEONATE]		insulin U-100 regular human 100 unit/mL injection solution	insulin regular, human	ANTIHYPERGLYCEMICS	INSULINS	Human Insulins - Short Acting	Injection
134308	59263	INSULIN ZINC BEEF		insulin zinc beef	insulin zinc beef	ANTIHYPERGLYCEMICS	INSULINS	Insulin - Beef	*Unspecified
124527	49482	INSULIN ZINC BEEF 100 UNIT/ML SUBCUTANEOUS SUSPENSION		insulin zinc beef 100 unit/mL subcutaneous suspension	insulin zinc beef	ANTIHYPERGLYCEMICS	INSULINS	Insulin - Beef	Subcutaneous
124528	49483	INSULIN ZINC BEEF 40 UNIT/ML SUBCUTANEOUS SUSPENSION		insulin zinc beef 40 unit/mL subcutaneous suspension	insulin zinc beef	ANTIHYPERGLYCEMICS	INSULINS	Insulin - Beef	Subcutaneous
124776	49731	INSULIN ZINC BEEF PURIFIED 100 UNIT/ML SUBCUTANEOUS SUSPENSION		insulin zinc beef purified 100 unit/mL subcutaneous suspension	insulin zinc,beef purified	ANTIHYPERGLYCEMICS	INSULINS	Insulin - Beef	Subcutaneous
146764	71719	INSULIN ZINC BEEF PURIFIED SC		insulin zinc beef purified subcutaneous	insulin zinc,beef purified	ANTIHYPERGLYCEMICS	INSULINS	Insulin - Beef	Subcutaneous
146765	71720	INSULIN ZINC BEEF SC		insulin zinc beef subcutaneous	insulin zinc beef	ANTIHYPERGLYCEMICS	INSULINS	Insulin - Beef	Subcutaneous
10291	8851	INSULIN ZINC BEEF-PORK 100 UNIT/ML SUBCUTANEOUS SUSPENSION		insulin zinc beef-pork 100 unit/mL subcutaneous suspension	insulin zinc,beef-pork	ANTIHYPERGLYCEMICS	INSULINS	Insulin - Beef and Pork Combinations	Subcutaneous
124529	49484	INSULIN ZINC BEEF-PORK 40 UNIT/ML SUBCUTANEOUS SUSPENSION		insulin zinc beef-pork 40 unit/mL subcutaneous suspension	insulin zinc,beef-pork	ANTIHYPERGLYCEMICS	INSULINS	Insulin - Beef and Pork Combinations	Subcutaneous
146766	71721	INSULIN ZINC BEEF-PORK SC		insulin zinc beef-pork subcutaneous	insulin zinc,beef-pork	ANTIHYPERGLYCEMICS	INSULINS	Insulin - Beef and Pork Combinations	Subcutaneous
124779	49734	INSULIN ZINC EXT BEEF PURE 100 UNIT/ML SUBCUTANEOUS SUSPENSION		insulin zinc ext beef pure 100 unit/mL subcutaneous suspension	insulin zinc ext,beef (p)	ANTIHYPERGLYCEMICS	INSULINS	Insulin - Beef	Subcutaneous
146767	71722	INSULIN ZINC EXT BEEF PURE SC		insulin zinc extended beef pure subcutaneous	insulin zinc ext,beef (p)	ANTIHYPERGLYCEMICS	INSULINS	Insulin - Beef	Subcutaneous
124780	49735	INSULIN ZINC EXT BEEF-PORK 100 UNIT/ML SUBCUTANEOUS SUSPENSION		insulin zinc ext beef-pork 100 unit/mL subcutaneous suspension	insulin zinc extended,bf-pk	ANTIHYPERGLYCEMICS	INSULINS	Insulin - Beef and Pork Combinations	Subcutaneous
124781	49736	INSULIN ZINC EXT BEEF-PORK 40 UNIT/ML SUBCUTANEOUS SUSPENSION		insulin zinc ext beef-pork 40 unit/mL subcutaneous suspension	insulin zinc extended,bf-pk	ANTIHYPERGLYCEMICS	INSULINS	Insulin - Beef and Pork Combinations	Subcutaneous
146768	71723	INSULIN ZINC EXT BEEF-PORK SC		insulin zinc extended beef-pork subcutaneous	insulin zinc extended,bf-pk	ANTIHYPERGLYCEMICS	INSULINS	Insulin - Beef and Pork Combinations	Subcutaneous
134315	59270	INSULIN ZINC EXT,BEEF (P)		insulin zinc ext beef pure	insulin zinc ext,beef (p)	ANTIHYPERGLYCEMICS	INSULINS	Insulin - Beef	*Unspecified
134316	59271	INSULIN ZINC EXTEND HUMAN REC		insulin zinc extended human	insulin zinc extend human rec	ANTIHYPERGLYCEMICS	INSULINS	Human Insulins - Long Acting	*Unspecified
124778	49733	INSULIN ZINC EXTENDED BEEF 100 UNIT/ML SUBCUTANEOUS SUSPENSION		insulin zinc extended beef 100 unit/mL subcutaneous suspension	insulin zinc extended,beef	ANTIHYPERGLYCEMICS	INSULINS	Insulin - Beef	Subcutaneous
146769	71724	INSULIN ZINC EXTENDED BEEF SC		insulin zinc extended beef subcutaneous	insulin zinc extended,beef	ANTIHYPERGLYCEMICS	INSULINS	Insulin - Beef	Subcutaneous
10292	8852	INSULIN ZINC EXTENDED HUMAN 100 UNIT/ML SUBCUTANEOUS SUSPENSION		insulin zinc extended human 100 unit/mL subcutaneous suspension	insulin zinc extend human rec	ANTIHYPERGLYCEMICS	INSULINS	Human Insulins - Long Acting	Subcutaneous
108889	39178	INSULIN ZINC EXTENDED HUMAN SC		insulin zinc extended human subcutaneous	insulin zinc extend human rec	ANTIHYPERGLYCEMICS	INSULINS	Human Insulins - Long Acting	Subcutaneous
134314	59269	INSULIN ZINC EXTENDED,BEEF		insulin zinc extended beef	insulin zinc extended,beef	ANTIHYPERGLYCEMICS	INSULINS	Insulin - Beef	*Unspecified
134317	59272	INSULIN ZINC EXTENDED,BF-PK		insulin zinc ext beef-pork	insulin zinc extended,bf-pk	ANTIHYPERGLYCEMICS	INSULINS	Insulin - Beef and Pork Combinations	*Unspecified
10293	8853	INSULIN ZINC HUMAN RECOMB 100 UNIT/ML SUBCUTANEOUS SUSPENSION		insulin zinc human recomb 100 unit/mL subcutaneous suspension	insulin zinc human recombinant	ANTIHYPERGLYCEMICS	INSULINS	Human Insulins - Intermediate Acting	Subcutaneous
146770	71725	INSULIN ZINC HUMAN RECOMB SC		insulin zinc human recombinant subcutaneous	insulin zinc human recombinant	ANTIHYPERGLYCEMICS	INSULINS	Human Insulins - Intermediate Acting	Subcutaneous
134310	59265	INSULIN ZINC HUMAN RECOMBINANT		insulin zinc human recomb	insulin zinc human recombinant	ANTIHYPERGLYCEMICS	INSULINS	Human Insulins - Intermediate Acting	*Unspecified
134311	59266	INSULIN ZINC HUMAN SEMI-SYN		insulin zinc human semi-syn	insulin zinc human semi-syn	ANTIHYPERGLYCEMICS	INSULINS	Human Insulins - Intermediate Acting	*Unspecified
124777	49732	INSULIN ZINC HUMAN SEMI-SYN 100 UNIT/ML SUBCUTANEOUS SUSPENSION		insulin zinc human semi-syn 100 unit/mL subcutaneous suspension	insulin zinc human semi-syn	ANTIHYPERGLYCEMICS	INSULINS	Human Insulins - Intermediate Acting	Subcutaneous
146771	71726	INSULIN ZINC HUMAN SEMI-SYN SC		insulin zinc human semi-synthetic subcutaneous	insulin zinc human semi-syn	ANTIHYPERGLYCEMICS	INSULINS	Human Insulins - Intermediate Acting	Subcutaneous
10294	8854	INSULIN ZINC PORK PURIFIED 100 UNIT/ML SUBCUTANEOUS SUSPENSION		insulin zinc pork purified 100 unit/mL subcutaneous suspension	insulin zinc,pork purified	ANTIHYPERGLYCEMICS	INSULINS	Insulin - Pork	Subcutaneous
146772	71727	INSULIN ZINC PORK PURIFIED SC		insulin zinc pork purified subcutaneous	insulin zinc,pork purified	ANTIHYPERGLYCEMICS	INSULINS	Insulin - Pork	Subcutaneous
124782	49737	INSULIN ZINC PROMPT BEEF 100 UNIT/ML SUBCUTANEOUS SUSPENSION		insulin zinc prompt beef 100 unit/mL subcutaneous suspension	insulin zinc prompt,beef	ANTIHYPERGLYCEMICS	INSULINS	Insulin - Beef	Subcutaneous
146773	71728	INSULIN ZINC PROMPT BEEF SC		insulin zinc prompt beef subcutaneous	insulin zinc prompt,beef	ANTIHYPERGLYCEMICS	INSULINS	Insulin - Beef	Subcutaneous
124784	49739	INSULIN ZINC PROMPT BEEF-PORK 100 UNIT/ML SUBCUTANEOUS SUSPENSION		insulin zinc prompt beef-pork 100 unit/mL subcutaneous suspension	insulin zinc prompt,bf-pk	ANTIHYPERGLYCEMICS	INSULINS	Insulin - Beef and Pork Combinations	Subcutaneous
124785	49740	INSULIN ZINC PROMPT BEEF-PORK 40 UNIT/ML SUBCUTANEOUS SUSPENSION		insulin zinc prompt beef-pork 40 unit/mL subcutaneous suspension	insulin zinc prompt,bf-pk	ANTIHYPERGLYCEMICS	INSULINS	Insulin - Beef and Pork Combinations	Subcutaneous
146774	71729	INSULIN ZINC PROMPT BEEF-PORK SC		insulin zinc prompt beef-pork subcutaneous	insulin zinc prompt,bf-pk	ANTIHYPERGLYCEMICS	INSULINS	Insulin - Beef and Pork Combinations	Subcutaneous
124783	49738	INSULIN ZINC PROMPT PORK PURE 100 UNIT/ML SUBCUTANEOUS SUSPENSION		insulin zinc prompt pork pure 100 unit/mL subcutaneous suspension	insulin zinc prompt,pork pure	ANTIHYPERGLYCEMICS	INSULINS	Insulin - Pork	Subcutaneous
146775	71730	INSULIN ZINC PROMPT PORK PURE SC		insulin zinc prompt pork pure subcutaneous	insulin zinc prompt,pork pure	ANTIHYPERGLYCEMICS	INSULINS	Insulin - Pork	Subcutaneous
134318	59273	INSULIN ZINC PROMPT,BEEF		insulin zinc prompt beef	insulin zinc prompt,beef	ANTIHYPERGLYCEMICS	INSULINS	Insulin - Beef	*Unspecified
134320	59275	INSULIN ZINC PROMPT,BF-PK		insulin zinc prompt beef-pork	insulin zinc prompt,bf-pk	ANTIHYPERGLYCEMICS	INSULINS	Insulin - Beef and Pork Combinations	*Unspecified
134319	59274	INSULIN ZINC PROMPT,PORK PURE		insulin zinc prompt pork pure	insulin zinc prompt,pork pure	ANTIHYPERGLYCEMICS	INSULINS	Insulin - Pork	*Unspecified
134309	59264	INSULIN ZINC,BEEF PURIFIED		insulin zinc beef purified	insulin zinc,beef purified	ANTIHYPERGLYCEMICS	INSULINS	Insulin - Beef	*Unspecified
134313	59268	INSULIN ZINC,BEEF-PORK		insulin zinc beef-pork	insulin zinc,beef-pork	ANTIHYPERGLYCEMICS	INSULINS	Insulin - Beef and Pork Combinations	*Unspecified
134312	59267	INSULIN ZINC,PORK PURIFIED		insulin zinc pork purified	insulin zinc,pork purified	ANTIHYPERGLYCEMICS	INSULINS	Insulin - Pork	*Unspecified
134290	59245	INSULIN,BEEF		insulin beef	insulin,beef	ANTIHYPERGLYCEMICS	INSULINS	Insulin - Beef	*Unspecified
134294	59249	INSULIN,PORK		insulin pork	insulin,pork	ANTIHYPERGLYCEMICS	INSULINS	Insulin - Pork	*Unspecified
134293	59248	INSULIN,PORK PURIFIED		insulin regular pork	insulin,pork purified	ANTIHYPERGLYCEMICS	INSULINS	Insulin - Pork	*Unspecified
134295	59250	INSULIN,PORK REG. CONCENTRATE		insulin regular pork, conc.	insulin,pork reg. concentrate	ANTIHYPERGLYCEMICS	INSULINS	Insulin - Pork	*Unspecified
109729	39608	LANTUS SC		insulin glargine subcutaneous	insulin glargine,hum.rec.anlog	ANTIHYPERGLYCEMICS	INSULINS	Insulin Analogs - Long Acting	Subcutaneous
109730	39609	LANTUS SOLOSTAR SC		insulin glargine subcutaneous	insulin glargine,hum.rec.anlog	ANTIHYPERGLYCEMICS	INSULINS	Insulin Analogs - Long Acting	Subcutaneous
82494	31147	LANTUS SOLOSTAR U-100 INSULIN 100 UNIT/ML (3 ML) SUBCUTANEOUS PEN		insulin glargine (U-100) 100 unit/mL (3 mL) subcutaneous pen	insulin glargine,hum.rec.anlog	ANTIHYPERGLYCEMICS	INSULINS	Insulin Analogs - Long Acting	Subcutaneous
195325	131671	LANTUS SOLOSTAR U-100 INSULIN SC		insulin glargine subcutaneous	insulin glargine,hum.rec.anlog	ANTIHYPERGLYCEMICS	INSULINS	Insulin Analogs - Long Acting	Subcutaneous
76572	29146	LANTUS U-100 INSULIN 100 UNIT/ML SUBCUTANEOUS CARTRIDGE		insulin glargine (U-100) 100 unit/mL subcutaneous cartridge	insulin glargine,hum.rec.anlog	ANTIHYPERGLYCEMICS	INSULINS	Insulin Analogs - Long Acting	Subcutaneous
30080	20929	LANTUS U-100 INSULIN 100 UNIT/ML SUBCUTANEOUS SOLUTION		insulin glargine (U-100) 100 unit/mL subcutaneous solution	insulin glargine,hum.rec.anlog	ANTIHYPERGLYCEMICS	INSULINS	Insulin Analogs - Long Acting	Subcutaneous
195326	131672	LANTUS U-100 INSULIN SC		insulin glargine subcutaneous	insulin glargine,hum.rec.anlog	ANTIHYPERGLYCEMICS	INSULINS	Insulin Analogs - Long Acting	Subcutaneous
70824	28951	LEVEMIR FLEXPEN 100 UNIT/ML (3 ML) SOLUTION SUBCUTANEOUS INSULIN PEN		insulin detemir (U-100) 100 unit/mL (3 mL) subcutaneous pen	insulin detemir	ANTIHYPERGLYCEMICS	INSULINS	Insulin Analogs - Long Acting	Subcutaneous
109827	39660	LEVEMIR FLEXPEN SC		insulin detemir U-100 subcutaneous	insulin detemir	ANTIHYPERGLYCEMICS	INSULINS	Insulin Analogs - Long Acting	Subcutaneous
174151	109308	LEVEMIR FLEXTOUCH SC		insulin detemir U-100 subcutaneous	insulin detemir	ANTIHYPERGLYCEMICS	INSULINS	Insulin Analogs - Long Acting	Subcutaneous
173641	109298	LEVEMIR FLEXTOUCH U-100 INSULIN 100 UNIT/ML (3 ML) SUBCUTANEOUS PEN		insulin detemir (U-100) 100 unit/mL (3 mL) subcutaneous pen	insulin detemir	ANTIHYPERGLYCEMICS	INSULINS	Insulin Analogs - Long Acting	Subcutaneous
215088	162372	LEVEMIR FLEXTOUCH U100 INSULIN SC		insulin detemir U-100 subcutaneous	insulin detemir	ANTIHYPERGLYCEMICS	INSULINS	Insulin Analogs - Long Acting	Subcutaneous
195327	131673	LEVEMIR FLEXTOUCH U-100 INSULN SC		insulin detemir U-100 subcutaneous	insulin detemir	ANTIHYPERGLYCEMICS	INSULINS	Insulin Analogs - Long Acting	Subcutaneous
109828	39661	LEVEMIR SC		insulin detemir U-100 subcutaneous	insulin detemir	ANTIHYPERGLYCEMICS	INSULINS	Insulin Analogs - Long Acting	Subcutaneous
70504	28742	LEVEMIR U-100 INSULIN 100 UNIT/ML SUBCUTANEOUS SOLUTION		insulin detemir (U-100) 100 unit/mL subcutaneous solution	insulin detemir	ANTIHYPERGLYCEMICS	INSULINS	Insulin Analogs - Long Acting	Subcutaneous
195574	131674	LEVEMIR U-100 INSULIN SC		insulin detemir U-100 subcutaneous	insulin detemir	ANTIHYPERGLYCEMICS	INSULINS	Insulin Analogs - Long Acting	Subcutaneous
203323	146102	LYUMJEV KWIKPEN U-100 INSULIN 100 UNIT/ML SUBCUTANEOUS		insulin lispro-aabc (U-100) 100 unit/mL subcutaneous pen	insulin lispro-aabc	ANTIHYPERGLYCEMICS	INSULINS	Insulin Analogs - Rapid Acting	Subcutaneous
203669	146675	LYUMJEV KWIKPEN U-100 INSULIN SC		insulin lispro-aabc subcutaneous	insulin lispro-aabc	ANTIHYPERGLYCEMICS	INSULINS	Insulin Analogs - Rapid Acting	Subcutaneous
203370	146099	LYUMJEV KWIKPEN U-100 SC		insulin lispro-aabc subcutaneous	insulin lispro-aabc	ANTIHYPERGLYCEMICS	INSULINS	Insulin Analogs - Rapid Acting	Subcutaneous
203324	146101	LYUMJEV KWIKPEN U-200 INSULIN 200 UNIT/ML (3 ML) SUBCUTANEOUS		insulin lispro-aabc (U-200) 200 unit/mL (3 mL) subcutaneous pen	insulin lispro-aabc	ANTIHYPERGLYCEMICS	INSULINS	Insulin Analogs - Rapid Acting	Subcutaneous
203670	146508	LYUMJEV KWIKPEN U-200 INSULIN SC		insulin lispro-aabc subcutaneous	insulin lispro-aabc	ANTIHYPERGLYCEMICS	INSULINS	Insulin Analogs - Rapid Acting	Subcutaneous
203371	146105	LYUMJEV KWIKPEN U-200 SC		insulin lispro-aabc subcutaneous	insulin lispro-aabc	ANTIHYPERGLYCEMICS	INSULINS	Insulin Analogs - Rapid Acting	Subcutaneous
211134	157024	LYUMJEV TEMPO PEN (U-100) INSULIN 100 UNIT/ML SUBCUTANEOUS PEN, SENSOR		insulin lispro-aabc (U-100) 100 unit/mL subcutaneous pen, sensor	insulin lispro-aabc	ANTIHYPERGLYCEMICS	INSULINS	Insulin Analogs - Rapid Acting	Subcutaneous
211161	157089	LYUMJEV TEMPO PEN(U-100)INSULN SC		insulin lispro-aabc subcutaneous	insulin lispro-aabc	ANTIHYPERGLYCEMICS	INSULINS	Insulin Analogs - Rapid Acting	Subcutaneous
203322	146108	LYUMJEV U-100 INSULIN 100 UNIT/ML SUBCUTANEOUS SOLUTION		insulin lispro-aabc (U-100) 100 unit/mL subcutaneous solution	insulin lispro-aabc	ANTIHYPERGLYCEMICS	INSULINS	Insulin Analogs - Rapid Acting	Subcutaneous
203372	146107	LYUMJEV U-100 INSULIN SC		insulin lispro-aabc subcutaneous	insulin lispro-aabc	ANTIHYPERGLYCEMICS	INSULINS	Insulin Analogs - Rapid Acting	Subcutaneous
19298	14661	MEDI-JECTOR CHOICE SUBCUTANEOUS INSULIN PEN		insulin admin supplies subcutaneous pen	insulin admin. supplies	MISCELLANEOUS MEDICAL SUPPLIES, DEVICES, NON-DRUG	DIABETIC SUPPLIES	Medical Supplies and DME - Insulin Needles-Syringes and Admin Supplies	Subcutaneous
147771	72726	MEDI-JECTOR VISION SC		insulin admin supplies subcutaneous	insulin admin. supplies	MISCELLANEOUS MEDICAL SUPPLIES, DEVICES, NON-DRUG	DIABETIC SUPPLIES	Medical Supplies and DME - Insulin Needles-Syringes and Admin Supplies	Subcutaneous
27068	18927	MEDI-JECTOR VISION SUBCUTANEOUS INSULIN PEN		insulin admin supplies subcutaneous pen	insulin admin. supplies	MISCELLANEOUS MEDICAL SUPPLIES, DEVICES, NON-DRUG	DIABETIC SUPPLIES	Medical Supplies and DME - Insulin Needles-Syringes and Admin Supplies	Subcutaneous
177398	99229	MINIMED 530G INSULIN PUMP		subcutaneous insulin pump	subcutaneous insulin pump	MISCELLANEOUS MEDICAL SUPPLIES, DEVICES, NON-DRUG	DIABETIC SUPPLIES	Medical Supply, FDB Superset	Misc.(Non-Drug; Combo Route)
177485	99316	MINIMED 530G INSULIN PUMP MISC		subcutaneous insulin pump	subcutaneous insulin pump	MISCELLANEOUS MEDICAL SUPPLIES, DEVICES, NON-DRUG	DIABETIC SUPPLIES	Medical Supply, FDB Superset	Misc.(Non-Drug; Combo Route)
190853	125315	MINIMED 630G INSULIN PUMP		subcutaneous insulin pump	subcutaneous insulin pump	MISCELLANEOUS MEDICAL SUPPLIES, DEVICES, NON-DRUG	DIABETIC SUPPLIES	Medical Supply, FDB Superset	Misc.(Non-Drug; Combo Route)
191053	125469	MINIMED 630G INSULIN PUMP MISC		subcutaneous insulin pump	subcutaneous insulin pump	MISCELLANEOUS MEDICAL SUPPLIES, DEVICES, NON-DRUG	DIABETIC SUPPLIES	Medical Supply, FDB Superset	Misc.(Non-Drug; Combo Route)
192227	127250	MINIMED 670G INSULIN PUMP		subcutaneous insulin pump	subcutaneous insulin pump	MISCELLANEOUS MEDICAL SUPPLIES, DEVICES, NON-DRUG	DIABETIC SUPPLIES	Medical Supply, FDB Superset	Misc.(Non-Drug; Combo Route)
192396	127419	MINIMED 670G INSULIN PUMP MISC		subcutaneous insulin pump	subcutaneous insulin pump	MISCELLANEOUS MEDICAL SUPPLIES, DEVICES, NON-DRUG	DIABETIC SUPPLIES	Medical Supply, FDB Superset	Misc.(Non-Drug; Combo Route)
204436	147726	MINIMED 770G INSULIN PUMP		subcutaneous insulin pump	subcutaneous insulin pump	MISCELLANEOUS MEDICAL SUPPLIES, DEVICES, NON-DRUG	DIABETIC SUPPLIES	Medical Supply, FDB Superset	Misc.(Non-Drug; Combo Route)
204519	147601	MINIMED 770G INSULIN PUMP MISC		subcutaneous insulin pump	subcutaneous insulin pump	MISCELLANEOUS MEDICAL SUPPLIES, DEVICES, NON-DRUG	DIABETIC SUPPLIES	Medical Supply, FDB Superset	Misc.(Non-Drug; Combo Route)
212876	159368	MINIMED 780G INSULIN PUMP		subcutaneous insulin pump	subcutaneous insulin pump	MISCELLANEOUS MEDICAL SUPPLIES, DEVICES, NON-DRUG	DIABETIC SUPPLIES	Medical Supply, FDB Superset	Misc.(Non-Drug; Combo Route)
213122	159335	MINIMED 780G INSULIN PUMP MISC		subcutaneous insulin pump	subcutaneous insulin pump	MISCELLANEOUS MEDICAL SUPPLIES, DEVICES, NON-DRUG	DIABETIC SUPPLIES	Medical Supply, FDB Superset	Misc.(Non-Drug; Combo Route)
200678	142666	MYXREDLIN (REGULAR INSULIN) 100 UNIT/100 ML (1 UNIT/ML) IV SOLUTION		insulin regular 100 unit/100 mL (1 unit/mL) in 0.9 % NaCl IV solution	insulin regular in 0.9 % NaCl	ANTIHYPERGLYCEMICS	INSULINS	Human Insulins - Short Acting	Intravenous
200699	142668	MYXREDLIN IV		insulin regular, human in 0.9 % sodium chloride intravenous	insulin regular in 0.9 % NaCl	ANTIHYPERGLYCEMICS	INSULINS	Human Insulins - Short Acting	Intravenous
32776	22746	NOVOLIN 70/30 INNOLET 100 UNIT/ML SUBCUTANEOUS INSULIN PEN		insulin NPH-regular 70-30 U-100 insulin 100 unit/mL subcutaneous pen	insulin NPH hum/reg insulin hm	ANTIHYPERGLYCEMICS	INSULINS	Human Insulins - Fixed Combinations	Subcutaneous
112305	41030	NOVOLIN 70/30 INNOLET SC		insulin NPH and regular human subcutaneous	insulin NPH hum/reg insulin hm	ANTIHYPERGLYCEMICS	INSULINS	Human Insulins - Fixed Combinations	Subcutaneous
28253	19614	NOVOLIN 70/30 PENFILL 100 UNIT/ML SUBCUTANEOUS CARTRIDGE		insulin NPH-regular human 100 unit/mL (70-30) subcutaneous cartridge	insulin NPH hum/reg insulin hm	ANTIHYPERGLYCEMICS	INSULINS	Human Insulins - Fixed Combinations	Subcutaneous
112306	41031	NOVOLIN 70/30 PENFILL SC		insulin NPH and regular human subcutaneous	insulin NPH hum/reg insulin hm	ANTIHYPERGLYCEMICS	INSULINS	Human Insulins - Fixed Combinations	Subcutaneous
112307	41032	NOVOLIN 70/30 SC		insulin NPH and regular human subcutaneous	insulin NPH hum/reg insulin hm	ANTIHYPERGLYCEMICS	INSULINS	Human Insulins - Fixed Combinations	Subcutaneous
5694	5071	NOVOLIN 70/30 U-100 INSULIN 100 UNIT/ML SUBCUTANEOUS SUSPENSION		insulin human U-100 NPH-regulr 70-30 mix 100 unit/mL subcutaneous susp	insulin NPH hum/reg insulin hm	ANTIHYPERGLYCEMICS	INSULINS	Human Insulins - Fixed Combinations	Subcutaneous
195587	131684	NOVOLIN 70/30 U-100 INSULIN SC		insulin NPH and regular human subcutaneous	insulin NPH hum/reg insulin hm	ANTIHYPERGLYCEMICS	INSULINS	Human Insulins - Fixed Combinations	Subcutaneous
197876	137256	NOVOLIN 70-30 FLEXPEN U-100 INSULIN 100 UNIT/ML (70-30) SUBCUTANEOUS		insulin NPH-regular 70-30 U-100 insulin 100 unit/mL subcutaneous pen	insulin NPH hum/reg insulin hm	ANTIHYPERGLYCEMICS	INSULINS	Human Insulins - Fixed Combinations	Subcutaneous
197973	137346	NOVOLIN 70-30 FLEXPEN U-100 SC		insulin NPH and regular human subcutaneous	insulin NPH hum/reg insulin hm	ANTIHYPERGLYCEMICS	INSULINS	Human Insulins - Fixed Combinations	Subcutaneous
5695	5072	NOVOLIN L 100 UNIT/ML SUBCUTANEOUS SUSPENSION		insulin zinc human recomb 100 unit/mL subcutaneous suspension	insulin zinc human recombinant	ANTIHYPERGLYCEMICS	INSULINS	Human Insulins - Intermediate Acting	Subcutaneous
201646	143933	NOVOLIN N FLEXPEN 100 UNIT/ML (3 ML) SUBCUTANEOUS INSULIN PEN		insulin NPH isophane U-100 human 100 unit/mL (3 mL) subcutaneous pen	insulin NPH human isophane	ANTIHYPERGLYCEMICS	INSULINS	Human Insulins - Intermediate Acting	Subcutaneous
201716	144066	NOVOLIN N FLEXPEN SC		insulin NPH isophane U-100 human subcutaneous	insulin NPH human isophane	ANTIHYPERGLYCEMICS	INSULINS	Human Insulins - Intermediate Acting	Subcutaneous
32775	22745	NOVOLIN N INNOLET 100 UNIT/ML (3 ML) SUBCUTANEOUS INSULIN PEN		insulin NPH isophane U-100 human 100 unit/mL (3 mL) subcutaneous pen	insulin NPH human isophane	ANTIHYPERGLYCEMICS	INSULINS	Human Insulins - Intermediate Acting	Subcutaneous
112308	41033	NOVOLIN N INNOLET SC		insulin NPH isophane U-100 human subcutaneous	insulin NPH human isophane	ANTIHYPERGLYCEMICS	INSULINS	Human Insulins - Intermediate Acting	Subcutaneous
5696	5073	NOVOLIN N NPH U-100 INSULIN ISOPHANE 100 UNIT/ML SUBCUTANEOUS SUSP		insulin NPH isophane U-100 human 100 unit/mL subcutaneous suspension	insulin NPH human isophane	ANTIHYPERGLYCEMICS	INSULINS	Human Insulins - Intermediate Acting	Subcutaneous
195589	131685	NOVOLIN N NPH U-100 INSULIN SC		insulin NPH isophane U-100 human subcutaneous	insulin NPH human isophane	ANTIHYPERGLYCEMICS	INSULINS	Human Insulins - Intermediate Acting	Subcutaneous
28254	19615	NOVOLIN N PENFILL 100 UNIT/ML SUBCUTANEOUS CARTRIDGE		insulin NPH isophane U-100 human 100 unit/mL subcutaneous cartridge	insulin NPH human isophane	ANTIHYPERGLYCEMICS	INSULINS	Human Insulins - Intermediate Acting	Subcutaneous
112309	41034	NOVOLIN N PENFILL SC		insulin NPH isophane U-100 human subcutaneous	insulin NPH human isophane	ANTIHYPERGLYCEMICS	INSULINS	Human Insulins - Intermediate Acting	Subcutaneous
112310	41035	NOVOLIN N SC		insulin NPH isophane U-100 human subcutaneous	insulin NPH human isophane	ANTIHYPERGLYCEMICS	INSULINS	Human Insulins - Intermediate Acting	Subcutaneous
201649	144095	NOVOLIN R FLEXPEN 100 UNIT/ML (3 ML) SUBCUTANEOUS INSULIN PEN		insulin regular U-100 human 100 unit/mL (3 mL) subcutaneous pen	insulin regular, human	ANTIHYPERGLYCEMICS	INSULINS	Human Insulins - Short Acting	Subcutaneous
201717	143960	NOVOLIN R FLEXPEN SC		insulin regular human subcutaneous	insulin regular, human	ANTIHYPERGLYCEMICS	INSULINS	Human Insulins - Short Acting	Subcutaneous
112311	41036	NOVOLIN R IJ		insulin regular human injection	insulin regular, human	ANTIHYPERGLYCEMICS	INSULINS	Human Insulins - Short Acting	Injection
33345	23091	NOVOLIN R INNOLET 100 UNIT/ML (3 ML) SUBCUTANEOUS INSULIN PEN		insulin regular U-100 human 100 unit/mL (3 mL) subcutaneous pen	insulin regular, human	ANTIHYPERGLYCEMICS	INSULINS	Human Insulins - Short Acting	Subcutaneous
148962	73917	NOVOLIN R INNOLET SC		insulin regular human subcutaneous	insulin regular, human	ANTIHYPERGLYCEMICS	INSULINS	Human Insulins - Short Acting	Subcutaneous
28255	19616	NOVOLIN R PENFILL 100 UNIT/ML INJECTION SOLUTION CARTRIDGE		insulin regular U-100 human 100 unit/mL injection solution cartridge	insulin regular, human	ANTIHYPERGLYCEMICS	INSULINS	Human Insulins - Short Acting	Injection
112313	41037	NOVOLIN R PENFILL IJ		insulin regular human injection	insulin regular, human	ANTIHYPERGLYCEMICS	INSULINS	Human Insulins - Short Acting	Injection
124334	49289	NOVOLIN R REGULAR U-100 INSULIN 100 UNIT/ML INJECTION SOLN CARTRIDGE		insulin regular U-100 human 100 unit/mL injection solution cartridge	insulin regular, human	ANTIHYPERGLYCEMICS	INSULINS	Human Insulins - Short Acting	Injection
5697	5074	NOVOLIN R REGULAR U-100 INSULIN 100 UNIT/ML INJECTION SOLUTION		insulin U-100 regular human 100 unit/mL injection solution	insulin regular, human	ANTIHYPERGLYCEMICS	INSULINS	Human Insulins - Short Acting	Injection
213529	160020	NOVOLIN R REGULAR U100 INSULIN IJ		insulin regular human injection	insulin regular, human	ANTIHYPERGLYCEMICS	INSULINS	Human Insulins - Short Acting	Injection
195716	131686	NOVOLIN R REGULAR U-100 INSULN IJ		insulin regular human injection	insulin regular, human	ANTIHYPERGLYCEMICS	INSULINS	Human Insulins - Short Acting	Injection
112314	41038	NOVOLOG FLEXPEN SC		insulin aspart U-100 subcutaneous	insulin aspart	ANTIHYPERGLYCEMICS	INSULINS	Insulin Analogs - Rapid Acting	Subcutaneous
34952	23955	NOVOLOG FLEXPEN U-100 INSULIN ASPART 100 UNIT/ML (3 ML) SUBCUTANEOUS		insulin aspart (U-100) 100 unit/mL (3 mL) subcutaneous pen	insulin aspart	ANTIHYPERGLYCEMICS	INSULINS	Insulin Analogs - Rapid Acting	Subcutaneous
195717	131687	NOVOLOG FLEXPEN U-100 INSULIN SC		insulin aspart U-100 subcutaneous	insulin aspart	ANTIHYPERGLYCEMICS	INSULINS	Insulin Analogs - Rapid Acting	Subcutaneous
148963	73918	NOVOLOG MIX 70-30 FLEXPEN SC		insulin aspart protamine-insulin aspart subcutaneous	insulin aspart prot/insuln asp	ANTIHYPERGLYCEMICS	INSULINS	Insulin Analogs - Fixed Combinations	Subcutaneous
35553	24241	NOVOLOG MIX 70-30 FLEXPEN U-100 INSULIN 100 UNIT/ML SUBCUTANEOUS PEN		insulin aspar prot-insulin aspart 100 unit/mL (70-30) subcutaneous pen	insulin aspart prot/insuln asp	ANTIHYPERGLYCEMICS	INSULINS	Insulin Analogs - Fixed Combinations	Subcutaneous
148964	73919	NOVOLOG MIX 70-30 SC		insulin aspart protamine-insulin aspart subcutaneous	insulin aspart prot/insuln asp	ANTIHYPERGLYCEMICS	INSULINS	Insulin Analogs - Fixed Combinations	Subcutaneous
35048	23991	NOVOLOG MIX 70-30 U-100 INSULIN 100 UNIT/ML SUBCUTANEOUS CARTRIDGE		insulin aspart prot-aspart 100 unit/mL (70-30) subcutaneous cartridge	insulin aspart prot/insuln asp	ANTIHYPERGLYCEMICS	INSULINS	Insulin Analogs - Fixed Combinations	Subcutaneous
33658	23241	NOVOLOG MIX 70-30 U-100 INSULIN 100 UNIT/ML SUBCUTANEOUS SOLUTION		insulin aspar prt-insulin aspart 100 unit/mL (70-30) subcutaneous soln	insulin aspart prot/insuln asp	ANTIHYPERGLYCEMICS	INSULINS	Insulin Analogs - Fixed Combinations	Subcutaneous
195718	131688	NOVOLOG MIX 70-30 U-100 INSULN SC		insulin aspart protamine-insulin aspart subcutaneous	insulin aspart prot/insuln asp	ANTIHYPERGLYCEMICS	INSULINS	Insulin Analogs - Fixed Combinations	Subcutaneous
195719	131689	NOVOLOG MIX 70-30FLEXPEN U-100 SC		insulin aspart protamine-insulin aspart subcutaneous	insulin aspart prot/insuln asp	ANTIHYPERGLYCEMICS	INSULINS	Insulin Analogs - Fixed Combinations	Subcutaneous
160062	84954	NOVOLOG PENFILL SC		insulin aspart U-100 subcutaneous	insulin aspart	ANTIHYPERGLYCEMICS	INSULINS	Insulin Analogs - Rapid Acting	Subcutaneous
34899	23937	NOVOLOG PENFILL U-100 INSULIN ASPART 100 UNIT/ML SUBCUTANEOUS CARTRIDG		insulin aspart U-100 100 unit/mL subcutaneous cartridge	insulin aspart	ANTIHYPERGLYCEMICS	INSULINS	Insulin Analogs - Rapid Acting	Subcutaneous
195720	131690	NOVOLOG PENFILL U-100 INSULIN SC		insulin aspart U-100 subcutaneous	insulin aspart	ANTIHYPERGLYCEMICS	INSULINS	Insulin Analogs - Rapid Acting	Subcutaneous
112319	41039	NOVOLOG SC		insulin aspart U-100 subcutaneous	insulin aspart	ANTIHYPERGLYCEMICS	INSULINS	Insulin Analogs - Rapid Acting	Subcutaneous
31261	21693	NOVOLOG U-100 INSULIN ASPART 100 UNIT/ML SUBCUTANEOUS SOLUTION		insulin aspart U-100 100 unit/mL subcutaneous solution	insulin aspart	ANTIHYPERGLYCEMICS	INSULINS	Insulin Analogs - Rapid Acting	Subcutaneous
195721	131691	NOVOLOG U-100 INSULIN ASPART SC		insulin aspart U-100 subcutaneous	insulin aspart	ANTIHYPERGLYCEMICS	INSULINS	Insulin Analogs - Rapid Acting	Subcutaneous
148965	73920	NOVOPEN 3 PENMATE SC		insulin admin supplies subcutaneous	insulin admin. supplies	MISCELLANEOUS MEDICAL SUPPLIES, DEVICES, NON-DRUG	DIABETIC SUPPLIES	Medical Supplies and DME - Insulin Needles-Syringes and Admin Supplies	Subcutaneous
34228	23545	NOVOPEN 3 PENMATE SUBCUTANEOUS		insulin admin supplies subcutaneous pen	insulin admin. supplies	MISCELLANEOUS MEDICAL SUPPLIES, DEVICES, NON-DRUG	DIABETIC SUPPLIES	Medical Supplies and DME - Insulin Needles-Syringes and Admin Supplies	Subcutaneous
148966	73921	NOVOPEN 3 SC		insulin admin supplies subcutaneous	insulin admin. supplies	MISCELLANEOUS MEDICAL SUPPLIES, DEVICES, NON-DRUG	DIABETIC SUPPLIES	Medical Supplies and DME - Insulin Needles-Syringes and Admin Supplies	Subcutaneous
22281	16054	NOVOPEN 3 SUBCUTANEOUS		insulin admin supplies subcutaneous pen	insulin admin. supplies	MISCELLANEOUS MEDICAL SUPPLIES, DEVICES, NON-DRUG	DIABETIC SUPPLIES	Medical Supplies and DME - Insulin Needles-Syringes and Admin Supplies	Subcutaneous
177996	99795	NOVOPEN ECHO SC		insulin admin supplies subcutaneous	insulin admin. supplies	MISCELLANEOUS MEDICAL SUPPLIES, DEVICES, NON-DRUG	DIABETIC SUPPLIES	Medical Supplies and DME - Insulin Needles-Syringes and Admin Supplies	Subcutaneous
177847	99646	NOVOPEN ECHO SUBCUTANEOUS		insulin admin supplies subcutaneous pen	insulin admin. supplies	MISCELLANEOUS MEDICAL SUPPLIES, DEVICES, NON-DRUG	DIABETIC SUPPLIES	Medical Supplies and DME - Insulin Needles-Syringes and Admin Supplies	Subcutaneous
148967	73922	NOVOPEN JR SC		insulin admin supplies subcutaneous	insulin admin. supplies	MISCELLANEOUS MEDICAL SUPPLIES, DEVICES, NON-DRUG	DIABETIC SUPPLIES	Medical Supplies and DME - Insulin Needles-Syringes and Admin Supplies	Subcutaneous
34226	23544	NOVOPEN JR SUBCUTANEOUS		insulin admin supplies subcutaneous pen	insulin admin. supplies	MISCELLANEOUS MEDICAL SUPPLIES, DEVICES, NON-DRUG	DIABETIC SUPPLIES	Medical Supplies and DME - Insulin Needles-Syringes and Admin Supplies	Subcutaneous
158235	83127	NPH INSULIN HUMAN RECOMB SC		insulin NPH isophane U-100 human subcutaneous	insulin NPH human isophane	ANTIHYPERGLYCEMICS	INSULINS	Human Insulins - Intermediate Acting	Subcutaneous
209277	154134	OMNIPOD 5 G6 PODS (GEN 5) SC		insulin pump cartrid,automated dosing,bluetooth subcutaneous	insulin pump cart,automated,BT	MISCELLANEOUS MEDICAL SUPPLIES, DEVICES, NON-DRUG	DIABETIC SUPPLIES	Medical Supply, FDB Superset	Subcutaneous
209172	154130	OMNIPOD 5 G6 PODS (GEN 5) SUBCUTANEOUS CARTRIDGE		insulin pump cartridge,automated dosing, bluetooth subcutaneous	insulin pump cart,automated,BT	MISCELLANEOUS MEDICAL SUPPLIES, DEVICES, NON-DRUG	DIABETIC SUPPLIES	Medical Supply, FDB Superset	Subcutaneous
215741	162750	OMNIPOD 5 G6-G7 PODS (GEN 5) SC		insulin pump cart,automatic dosing,BT,G6/G7 subcutaneous	insulin pump cart,auto,BT,G6/7	MISCELLANEOUS MEDICAL SUPPLIES, DEVICES, NON-DRUG	DIABETIC SUPPLIES	Medical Supply, FDB Superset	Subcutaneous
215696	162726	OMNIPOD 5 G6-G7 PODS (GEN 5) SUBCUTANEOUS CARTRIDGE		insulin pump cartridge,automated dosing,bluetooth,G6/G7 subcutaneous	insulin pump cart,auto,BT,G6/7	MISCELLANEOUS MEDICAL SUPPLIES, DEVICES, NON-DRUG	DIABETIC SUPPLIES	Medical Supply, FDB Superset	Subcutaneous
201944	144446	OMNIPOD DASH 5 PACK POD SC		insulin pump cartridge subcutaneous	insulin pump cartridge	MISCELLANEOUS MEDICAL SUPPLIES, DEVICES, NON-DRUG	DIABETIC SUPPLIES	Medical Supplies and DME - Miscellaneous Other	Subcutaneous
213130	159493	OMNIPOD GO PODS 10 UNITS/DAY SC		insulin pump cartridge, basal rate 10 units/day subcutaneous	insulin pump cart,10 units/day	MISCELLANEOUS MEDICAL SUPPLIES, DEVICES, NON-DRUG	DIABETIC SUPPLIES	Medical Supply, FDB Superset	Subcutaneous
212973	159406	OMNIPOD GO PODS 10 UNITS/DAY SUBCUTANEOUS CARTRIDGE		insulin pump cartridge,basal rate 10 units/day,disposable subcutaneous	insulin pump cart,10 units/day	MISCELLANEOUS MEDICAL SUPPLIES, DEVICES, NON-DRUG	DIABETIC SUPPLIES	Medical Supply, FDB Superset	Subcutaneous
213131	159474	OMNIPOD GO PODS 15 UNITS/DAY SC		insulin pump cartridge, basal rate 15 units/day subcutaneous	insulin pump cart,15 units/day	MISCELLANEOUS MEDICAL SUPPLIES, DEVICES, NON-DRUG	DIABETIC SUPPLIES	Medical Supply, FDB Superset	Subcutaneous
212972	159311	OMNIPOD GO PODS 15 UNITS/DAY SUBCUTANEOUS CARTRIDGE		insulin pump cartridge,basal rate 15 units/day,disposable subcutaneous	insulin pump cart,15 units/day	MISCELLANEOUS MEDICAL SUPPLIES, DEVICES, NON-DRUG	DIABETIC SUPPLIES	Medical Supply, FDB Superset	Subcutaneous
213132	159401	OMNIPOD GO PODS 20 UNITS/DAY SC		insulin pump cartridge, basal rate 20 units/day subcutaneous	insulin pump cart,20 units/day	MISCELLANEOUS MEDICAL SUPPLIES, DEVICES, NON-DRUG	DIABETIC SUPPLIES	Medical Supply, FDB Superset	Subcutaneous
212971	159308	OMNIPOD GO PODS 20 UNITS/DAY SUBCUTANEOUS CARTRIDGE		insulin pump cartridge,basal rate 20 units/day,disposable subcutaneous	insulin pump cart,20 units/day	MISCELLANEOUS MEDICAL SUPPLIES, DEVICES, NON-DRUG	DIABETIC SUPPLIES	Medical Supply, FDB Superset	Subcutaneous
213133	159466	OMNIPOD GO PODS 25 UNITS/DAY SC		insulin pump cartridge, basal rate 25 units/day subcutaneous	insulin pump cart,25 units/day	MISCELLANEOUS MEDICAL SUPPLIES, DEVICES, NON-DRUG	DIABETIC SUPPLIES	Medical Supply, FDB Superset	Subcutaneous
212970	159499	OMNIPOD GO PODS 25 UNITS/DAY SUBCUTANEOUS CARTRIDGE		insulin pump cartridge,basal rate 25 units/day,disposable subcutaneous	insulin pump cart,25 units/day	MISCELLANEOUS MEDICAL SUPPLIES, DEVICES, NON-DRUG	DIABETIC SUPPLIES	Medical Supply, FDB Superset	Subcutaneous
213134	159280	OMNIPOD GO PODS 30 UNITS/DAY SC		insulin pump cartridge, basal rate 30 units/day subcutaneous	insulin pump cart,30 units/day	MISCELLANEOUS MEDICAL SUPPLIES, DEVICES, NON-DRUG	DIABETIC SUPPLIES	Medical Supply, FDB Superset	Subcutaneous
212969	159497	OMNIPOD GO PODS 30 UNITS/DAY SUBCUTANEOUS CARTRIDGE		insulin pump cartridge,basal rate 30 units/day,disposable subcutaneous	insulin pump cart,30 units/day	MISCELLANEOUS MEDICAL SUPPLIES, DEVICES, NON-DRUG	DIABETIC SUPPLIES	Medical Supply, FDB Superset	Subcutaneous
213135	159297	OMNIPOD GO PODS 40 UNITS/DAY SC		insulin pump cartridge, basal rate 40 units/day subcutaneous	insulin pump cart,40 units/day	MISCELLANEOUS MEDICAL SUPPLIES, DEVICES, NON-DRUG	DIABETIC SUPPLIES	Medical Supply, FDB Superset	Subcutaneous
212968	159477	OMNIPOD GO PODS 40 UNITS/DAY SUBCUTANEOUS CARTRIDGE		insulin pump cartridge,basal rate 40 units/day,disposable subcutaneous	insulin pump cart,40 units/day	MISCELLANEOUS MEDICAL SUPPLIES, DEVICES, NON-DRUG	DIABETIC SUPPLIES	Medical Supply, FDB Superset	Subcutaneous
213136	159193	OMNIPOD GO PODS SC		insulin pump cartridge, basal rate 35 units/day subcutaneous	insulin pump cart,35 units/day	MISCELLANEOUS MEDICAL SUPPLIES, DEVICES, NON-DRUG	DIABETIC SUPPLIES	Medical Supply, FDB Superset	Subcutaneous
212967	159429	OMNIPOD GO PODS SUBCUTANEOUS CARTRIDGE		insulin pump cartridge,basal rate 35 units/day,disposable subcutaneous	insulin pump cart,35 units/day	MISCELLANEOUS MEDICAL SUPPLIES, DEVICES, NON-DRUG	DIABETIC SUPPLIES	Medical Supply, FDB Superset	Subcutaneous
149189	74144	OMNIPOD INSULIN MANAGEMENT MISC		subcutaneous insulin pump	subcutaneous insulin pump	MISCELLANEOUS MEDICAL SUPPLIES, DEVICES, NON-DRUG	DIABETIC SUPPLIES	Medical Supply, FDB Superset	Misc.(Non-Drug; Combo Route)
160081	84973	ONE TOUCH PING INSULIN PUMP MISC		subcutaneous insulin pump	subcutaneous insulin pump	MISCELLANEOUS MEDICAL SUPPLIES, DEVICES, NON-DRUG	DIABETIC SUPPLIES	Medical Supply, FDB Superset	Misc.(Non-Drug; Combo Route)
159617	84509	ONETOUCH PING INSULIN PUMP		subcutaneous insulin pump	subcutaneous insulin pump	MISCELLANEOUS MEDICAL SUPPLIES, DEVICES, NON-DRUG	DIABETIC SUPPLIES	Medical Supply, FDB Superset	Misc.(Non-Drug; Combo Route)
180078	112779	ONETOUCH PING INSULIN PUMP MISC		subcutaneous insulin pump	subcutaneous insulin pump	MISCELLANEOUS MEDICAL SUPPLIES, DEVICES, NON-DRUG	DIABETIC SUPPLIES	Medical Supply, FDB Superset	Misc.(Non-Drug; Combo Route)
36216	24670	PARADIGM INSULIN PUMP		subcutaneous insulin pump	subcutaneous insulin pump	MISCELLANEOUS MEDICAL SUPPLIES, DEVICES, NON-DRUG	DIABETIC SUPPLIES	Medical Supply, FDB Superset	Misc.(Non-Drug; Combo Route)
113140	41502	PARADIGM INSULIN PUMP MISC		subcutaneous insulin pump	subcutaneous insulin pump	MISCELLANEOUS MEDICAL SUPPLIES, DEVICES, NON-DRUG	DIABETIC SUPPLIES	Medical Supply, FDB Superset	Misc.(Non-Drug; Combo Route)
89234	31876	PRAMLINTIDE 1,500 MCG/1.5 ML SUBCUTANEOUS PEN INJECTOR	1	pramlintide 1,500 mcg/1.5 mL subcutaneous pen injector	pramlintide acetate	ANTIHYPERGLYCEMICS	ANTIHYPERGLYCEMIC, AMYLIN ANALOG-TYPE	Antihyperglycemic - Amylin Analog-Type	Subcutaneous
132147	57102	PRAMLINTIDE 2,700 MCG/2.7 ML SUBCUTANEOUS PEN INJECTOR	1	pramlintide 2,700 mcg/2.7 mL subcutaneous pen injector	pramlintide acetate	ANTIHYPERGLYCEMICS	ANTIHYPERGLYCEMIC, AMYLIN ANALOG-TYPE	Antihyperglycemic - Amylin Analog-Type	Subcutaneous
41143	27486	PRAMLINTIDE 600 MCG/ML SUBCUTANEOUS SOLUTION	1	pramlintide 600 mcg/mL subcutaneous solution	pramlintide acetate	ANTIHYPERGLYCEMICS	ANTIHYPERGLYCEMIC, AMYLIN ANALOG-TYPE	Antihyperglycemic - Amylin Analog-Type	Subcutaneous
139198	64153	PRAMLINTIDE ACETATE	1	pramlintide	pramlintide acetate	ANTIHYPERGLYCEMICS	ANTIHYPERGLYCEMIC, AMYLIN ANALOG-TYPE	Antihyperglycemic - Amylin Analog-Type	*Unspecified
150266	75221	PRAMLINTIDE SC	1	pramlintide subcutaneous	pramlintide acetate	ANTIHYPERGLYCEMICS	ANTIHYPERGLYCEMIC, AMYLIN ANALOG-TYPE	Antihyperglycemic - Amylin Analog-Type	Subcutaneous
139534	64489	REG INSULIN HM/RLSE/CHBR/IHLR		insulin inhalation kit	reg insulin hm/rlse/chbr/Ihlr	ANTIHYPERGLYCEMICS	INSULINS	Human Insulins - Short Acting	*Unspecified
155557	80455	REVEL PROGRAMMABLE PUMP		subcutaneous insulin pump	subcutaneous insulin pump	MISCELLANEOUS MEDICAL SUPPLIES, DEVICES, NON-DRUG	DIABETIC SUPPLIES	Medical Supply, FDB Superset	Misc.(Non-Drug; Combo Route)
158585	83477	REVEL PROGRAMMABLE PUMP MISC		subcutaneous insulin pump	subcutaneous insulin pump	MISCELLANEOUS MEDICAL SUPPLIES, DEVICES, NON-DRUG	DIABETIC SUPPLIES	Medical Supply, FDB Superset	Misc.(Non-Drug; Combo Route)
212341	158196	REZVOGLAR KWIKPEN 100 UNIT/ML (3 ML) SUBCUTANEOUS		insulin glargine-aglr (U-100) 100 unit/mL (3 mL) subcutaneous pen	insulin glargine-aglr	ANTIHYPERGLYCEMICS	INSULINS	Insulin Analogs - Long Acting	Subcutaneous
212486	158409	REZVOGLAR KWIKPEN SC		insulin glargine-aglr subcutaneous	insulin glargine-aglr	ANTIHYPERGLYCEMICS	INSULINS	Insulin Analogs - Long Acting	Subcutaneous
207732	152186	SEMGLEE (INSULIN GLARGINE-YFGN) 100 UNIT/ML SUBCUTANEOUS SOLUTION		insulin glargine-yfgn (U-100) 100 unit/mL subcutaneous solution	insulin glargine-yfgn	ANTIHYPERGLYCEMICS	INSULINS	Insulin Analogs - Long Acting	Subcutaneous
207731	152143	SEMGLEE (INSULIN GLARGINE-YFGN) PEN 100 UNIT/ML (3 ML) SUBCUTANEOUS		insulin glargine-yfgn (U-100) 100 unit/mL (3 mL) subcutaneous pen	insulin glargine-yfgn	ANTIHYPERGLYCEMICS	INSULINS	Insulin Analogs - Long Acting	Subcutaneous
204203	147379	SEMGLEE PEN U-100 INSULIN 100 UNIT/ML (3 ML) SUBCUTANEOUS		insulin glargine (U-100) 100 unit/mL (3 mL) subcutaneous pen	insulin glargine,hum.rec.anlog	ANTIHYPERGLYCEMICS	INSULINS	Insulin Analogs - Long Acting	Subcutaneous
204314	147395	SEMGLEE PEN U-100 INSULIN SC		insulin glargine subcutaneous	insulin glargine,hum.rec.anlog	ANTIHYPERGLYCEMICS	INSULINS	Insulin Analogs - Long Acting	Subcutaneous
204198	147370	SEMGLEE U-100 INSULIN 100 UNIT/ML SUBCUTANEOUS SOLUTION		insulin glargine (U-100) 100 unit/mL subcutaneous solution	insulin glargine,hum.rec.anlog	ANTIHYPERGLYCEMICS	INSULINS	Insulin Analogs - Long Acting	Subcutaneous
204315	147410	SEMGLEE U-100 INSULIN SC		insulin glargine subcutaneous	insulin glargine,hum.rec.anlog	ANTIHYPERGLYCEMICS	INSULINS	Insulin Analogs - Long Acting	Subcutaneous
207832	152203	SEMGLEE(INSULIN GLARGINE-YFGN) SC		insulin glargine-yfgn subcutaneous	insulin glargine-yfgn	ANTIHYPERGLYCEMICS	INSULINS	Insulin Analogs - Long Acting	Subcutaneous
207831	152200	SEMGLEE(INSULIN GLARG-YFGN)PEN SC		insulin glargine-yfgn subcutaneous	insulin glargine-yfgn	ANTIHYPERGLYCEMICS	INSULINS	Insulin Analogs - Long Acting	Subcutaneous
164958	89648	SUBCUTANEOUS INSULIN DELIVERY DEVICE, 20 UNIT		subcutaneous insulin delivery device, 20 unit	sub-q insulin device, 20 unit	MISCELLANEOUS MEDICAL SUPPLIES, DEVICES, NON-DRUG	DIABETIC SUPPLIES	Medical Supply, FDB Superset	Misc.(Non-Drug; Combo Route)
164959	89649	SUBCUTANEOUS INSULIN DELIVERY DEVICE, 30 UNIT		subcutaneous insulin delivery device, 30 unit	sub-q insulin device, 30 unit	MISCELLANEOUS MEDICAL SUPPLIES, DEVICES, NON-DRUG	DIABETIC SUPPLIES	Medical Supply, FDB Superset	Misc.(Non-Drug; Combo Route)
164961	89651	SUBCUTANEOUS INSULIN DELIVERY DEVICE, 40 UNIT		subcutaneous insulin delivery device, 40 unit	sub-q insulin device, 40 unit	MISCELLANEOUS MEDICAL SUPPLIES, DEVICES, NON-DRUG	DIABETIC SUPPLIES	Medical Supply, FDB Superset	Misc.(Non-Drug; Combo Route)
132302	57257	SUBCUTANEOUS INSULIN PUMP		subcutaneous insulin pump	subcutaneous insulin pump	MISCELLANEOUS MEDICAL SUPPLIES, DEVICES, NON-DRUG	DIABETIC SUPPLIES	Medical Supply, FDB Superset	Misc.(Non-Drug; Combo Route)
140148	65103	SUBCUTANEOUS INSULIN PUMP		subcutaneous insulin pump	subcutaneous insulin pump	MISCELLANEOUS MEDICAL SUPPLIES, DEVICES, NON-DRUG	DIABETIC SUPPLIES	Medical Supply, FDB Superset	*Unspecified
183337	116837	SUBCUTANEOUS INSULIN PUMP AND CONTINUOUS GLUCOSE MONITORING SYSTEM		subcutaneous insulin pump and continuous glucose monitoring system	subQ insulin pump,gluc.mon.sys	MISCELLANEOUS MEDICAL SUPPLIES, DEVICES, NON-DRUG	DIABETIC SUPPLIES	Medical Supply, FDB Superset	Misc.(Non-Drug; Combo Route)
151765	76720	SUBCUTANEOUS INSULIN PUMP MISC		subcutaneous insulin pump	subcutaneous insulin pump	MISCELLANEOUS MEDICAL SUPPLIES, DEVICES, NON-DRUG	DIABETIC SUPPLIES	Medical Supply, FDB Superset	Misc.(Non-Drug; Combo Route)
165094	89784	SUB-Q INSULIN DEVICE, 20 UNIT		sub-q insulin device, 20 unit	sub-q insulin device, 20 unit	MISCELLANEOUS MEDICAL SUPPLIES, DEVICES, NON-DRUG	DIABETIC SUPPLIES	Medical Supply, FDB Superset	*Unspecified
165401	90091	SUB-Q INSULIN DEVICE, 20 UNIT MISC		subcutaneous insulin delivery device, 20 unit	sub-q insulin device, 20 unit	MISCELLANEOUS MEDICAL SUPPLIES, DEVICES, NON-DRUG	DIABETIC SUPPLIES	Medical Supply, FDB Superset	Misc.(Non-Drug; Combo Route)
165095	89785	SUB-Q INSULIN DEVICE, 30 UNIT		sub-q insulin device, 30 unit	sub-q insulin device, 30 unit	MISCELLANEOUS MEDICAL SUPPLIES, DEVICES, NON-DRUG	DIABETIC SUPPLIES	Medical Supply, FDB Superset	*Unspecified
165402	90092	SUB-Q INSULIN DEVICE, 30 UNIT MISC		subcutaneous insulin delivery device, 30 unit	sub-q insulin device, 30 unit	MISCELLANEOUS MEDICAL SUPPLIES, DEVICES, NON-DRUG	DIABETIC SUPPLIES	Medical Supply, FDB Superset	Misc.(Non-Drug; Combo Route)
165096	89786	SUB-Q INSULIN DEVICE, 40 UNIT		sub-q insulin device, 40 unit	sub-q insulin device, 40 unit	MISCELLANEOUS MEDICAL SUPPLIES, DEVICES, NON-DRUG	DIABETIC SUPPLIES	Medical Supply, FDB Superset	*Unspecified
165403	90093	SUB-Q INSULIN DEVICE, 40 UNIT MISC		subcutaneous insulin delivery device, 40 unit	sub-q insulin device, 40 unit	MISCELLANEOUS MEDICAL SUPPLIES, DEVICES, NON-DRUG	DIABETIC SUPPLIES	Medical Supply, FDB Superset	Misc.(Non-Drug; Combo Route)
183522	116759	SUB-Q INSULIN PUMP, CGM SYSTEM MISC		subcutaneous insulin pump and continuous monitor system	subQ insulin pump,gluc.mon.sys	MISCELLANEOUS MEDICAL SUPPLIES, DEVICES, NON-DRUG	DIABETIC SUPPLIES	Medical Supply, FDB Superset	Misc.(Non-Drug; Combo Route)
183542	116860	SUBQ INSULIN PUMP,GLUC.MON.SYS		subQ insulin pump,gluc.mon.sys	subQ insulin pump,gluc.mon.sys	MISCELLANEOUS MEDICAL SUPPLIES, DEVICES, NON-DRUG	DIABETIC SUPPLIES	Medical Supply, FDB Superset	*Unspecified
192479	127502	SUBQ INSULIN PUMP,GLUC.MON.SYS MISC		subcutaneous insulin pump and continuous monitor system	subQ insulin pump,gluc.mon.sys	MISCELLANEOUS MEDICAL SUPPLIES, DEVICES, NON-DRUG	DIABETIC SUPPLIES	Medical Supply, FDB Superset	Misc.(Non-Drug; Combo Route)
41209	27525	SYMLIN 600 MCG/ML SUBCUTANEOUS SOLUTION	1	pramlintide 600 mcg/mL subcutaneous solution	pramlintide acetate	ANTIHYPERGLYCEMICS	ANTIHYPERGLYCEMIC, AMYLIN ANALOG-TYPE	Antihyperglycemic - Amylin Analog-Type	Subcutaneous
117360	43538	SYMLIN SC	1	pramlintide subcutaneous	pramlintide acetate	ANTIHYPERGLYCEMICS	ANTIHYPERGLYCEMIC, AMYLIN ANALOG-TYPE	Antihyperglycemic - Amylin Analog-Type	Subcutaneous
89236	31878	SYMLINPEN 120 2,700 MCG/2.7 ML SUBCUTANEOUS PEN INJECTOR	1	pramlintide 2,700 mcg/2.7 mL subcutaneous pen injector	pramlintide acetate	ANTIHYPERGLYCEMICS	ANTIHYPERGLYCEMIC, AMYLIN ANALOG-TYPE	Antihyperglycemic - Amylin Analog-Type	Subcutaneous
117361	43539	SYMLINPEN 120 SC	1	pramlintide subcutaneous	pramlintide acetate	ANTIHYPERGLYCEMICS	ANTIHYPERGLYCEMIC, AMYLIN ANALOG-TYPE	Antihyperglycemic - Amylin Analog-Type	Subcutaneous
89235	31877	SYMLINPEN 60 1,500 MCG/1.5 ML SUBCUTANEOUS PEN INJECTOR	1	pramlintide 1,500 mcg/1.5 mL subcutaneous pen injector	pramlintide acetate	ANTIHYPERGLYCEMICS	ANTIHYPERGLYCEMIC, AMYLIN ANALOG-TYPE	Antihyperglycemic - Amylin Analog-Type	Subcutaneous
117362	43540	SYMLINPEN 60 SC	1	pramlintide subcutaneous	pramlintide acetate	ANTIHYPERGLYCEMICS	ANTIHYPERGLYCEMIC, AMYLIN ANALOG-TYPE	Antihyperglycemic - Amylin Analog-Type	Subcutaneous
168415	93078	SYRGE-NDL,INS 0.3 ML HALF MARK	1	insulin syr/ndl U100 half mark	syrge-ndl,ins 0.3 mL half mark	MISCELLANEOUS MEDICAL SUPPLIES, DEVICES, NON-DRUG	SYRINGES AND ACCESSORIES	Medical Supplies and DME - Insulin Needles-Syringes and Admin Supplies	*Unspecified
196519	132739	SYRGE-NDL,INS 0.5 ML HALF MARK	1	insulin syr/ndl U100 half mark	syrge-ndl,ins 0.5 mL half mark	MISCELLANEOUS MEDICAL SUPPLIES, DEVICES, NON-DRUG	SYRINGES AND ACCESSORIES	Medical Supplies and DME - Insulin Needles-Syringes and Admin Supplies	*Unspecified
183923	117169	T:FLEX INSULIN DELIVERY PUMP		subcutaneous insulin pump	subcutaneous insulin pump	MISCELLANEOUS MEDICAL SUPPLIES, DEVICES, NON-DRUG	DIABETIC SUPPLIES	Medical Supply, FDB Superset	Misc.(Non-Drug; Combo Route)
184073	117120	T:FLEX INSULIN DELIVERY PUMP MISC		subcutaneous insulin pump	subcutaneous insulin pump	MISCELLANEOUS MEDICAL SUPPLIES, DEVICES, NON-DRUG	DIABETIC SUPPLIES	Medical Supply, FDB Superset	Misc.(Non-Drug; Combo Route)
186040	119210	T:FLEX SC		insulin pump cartridge subcutaneous	insulin pump cartridge	MISCELLANEOUS MEDICAL SUPPLIES, DEVICES, NON-DRUG	DIABETIC SUPPLIES	Medical Supplies and DME - Miscellaneous Other	Subcutaneous
185844	119227	T:FLEX SUBCUTANEOUS CARTRIDGE		insulin pump cartridge subcutaneous	insulin pump cartridge	MISCELLANEOUS MEDICAL SUPPLIES, DEVICES, NON-DRUG	DIABETIC SUPPLIES	Medical Supplies and DME - Miscellaneous Other	Subcutaneous
185846	119150	T:SLIM G4 INSULIN PUMP		subcutaneous insulin pump	subcutaneous insulin pump	MISCELLANEOUS MEDICAL SUPPLIES, DEVICES, NON-DRUG	DIABETIC SUPPLIES	Medical Supply, FDB Superset	Misc.(Non-Drug; Combo Route)
186041	119216	T:SLIM G4 INSULIN PUMP MISC		subcutaneous insulin pump	subcutaneous insulin pump	MISCELLANEOUS MEDICAL SUPPLIES, DEVICES, NON-DRUG	DIABETIC SUPPLIES	Medical Supply, FDB Superset	Misc.(Non-Drug; Combo Route)
186042	119283	T:SLIM G4 SC		insulin pump cartridge subcutaneous	insulin pump cartridge	MISCELLANEOUS MEDICAL SUPPLIES, DEVICES, NON-DRUG	DIABETIC SUPPLIES	Medical Supplies and DME - Miscellaneous Other	Subcutaneous
185845	119424	T:SLIM G4 SUBCUTANEOUS CARTRIDGE		insulin pump cartridge subcutaneous	insulin pump cartridge	MISCELLANEOUS MEDICAL SUPPLIES, DEVICES, NON-DRUG	DIABETIC SUPPLIES	Medical Supplies and DME - Miscellaneous Other	Subcutaneous
172060	96500	T:SLIM INSULIN DELIVERY SYSTEM		subcutaneous insulin pump	subcutaneous insulin pump	MISCELLANEOUS MEDICAL SUPPLIES, DEVICES, NON-DRUG	DIABETIC SUPPLIES	Medical Supply, FDB Superset	Misc.(Non-Drug; Combo Route)
172335	96775	T:SLIM INSULIN DELIVERY SYSTEM MISC		subcutaneous insulin pump	subcutaneous insulin pump	MISCELLANEOUS MEDICAL SUPPLIES, DEVICES, NON-DRUG	DIABETIC SUPPLIES	Medical Supply, FDB Superset	Misc.(Non-Drug; Combo Route)
175538	97851	T:SLIM SC		insulin pump cartridge subcutaneous	insulin pump cartridge	MISCELLANEOUS MEDICAL SUPPLIES, DEVICES, NON-DRUG	DIABETIC SUPPLIES	Medical Supplies and DME - Miscellaneous Other	Subcutaneous
174738	97052	T:SLIM SUBCUTANEOUS CARTRIDGE		insulin pump cartridge subcutaneous	insulin pump cartridge	MISCELLANEOUS MEDICAL SUPPLIES, DEVICES, NON-DRUG	DIABETIC SUPPLIES	Medical Supplies and DME - Miscellaneous Other	Subcutaneous
197523	133933	T:SLIM X2 BASAL-IQ INSULIN PMP MISC		subcutaneous insulin pump	subcutaneous insulin pump	MISCELLANEOUS MEDICAL SUPPLIES, DEVICES, NON-DRUG	DIABETIC SUPPLIES	Medical Supply, FDB Superset	Misc.(Non-Drug; Combo Route)
197270	133686	T:SLIM X2 BASAL-IQ INSULIN PUMP		subcutaneous insulin pump	subcutaneous insulin pump	MISCELLANEOUS MEDICAL SUPPLIES, DEVICES, NON-DRUG	DIABETIC SUPPLIES	Medical Supply, FDB Superset	Misc.(Non-Drug; Combo Route)
202890	146018	T:SLIM X2 CONTROL-IQ		subcutaneous insulin pump	subcutaneous insulin pump	MISCELLANEOUS MEDICAL SUPPLIES, DEVICES, NON-DRUG	DIABETIC SUPPLIES	Medical Supply, FDB Superset	Misc.(Non-Drug; Combo Route)
203109	146061	T:SLIM X2 CONTROL-IQ MISC		subcutaneous insulin pump	subcutaneous insulin pump	MISCELLANEOUS MEDICAL SUPPLIES, DEVICES, NON-DRUG	DIABETIC SUPPLIES	Medical Supply, FDB Superset	Misc.(Non-Drug; Combo Route)
190648	124994	T:SLIM X2 INSULIN PUMP		subcutaneous insulin pump	subcutaneous insulin pump	MISCELLANEOUS MEDICAL SUPPLIES, DEVICES, NON-DRUG	DIABETIC SUPPLIES	Medical Supply, FDB Superset	Misc.(Non-Drug; Combo Route)
197524	133934	T:SLIM X2 INSULIN PUMP MISC		subcutaneous insulin pump	subcutaneous insulin pump	MISCELLANEOUS MEDICAL SUPPLIES, DEVICES, NON-DRUG	DIABETIC SUPPLIES	Medical Supply, FDB Superset	Misc.(Non-Drug; Combo Route)
190744	125089	T:SLIM X2 MISC		subcutaneous insulin pump	subcutaneous insulin pump	MISCELLANEOUS MEDICAL SUPPLIES, DEVICES, NON-DRUG	DIABETIC SUPPLIES	Medical Supply, FDB Superset	Misc.(Non-Drug; Combo Route)
201431	143625	T:SLIM X2 SC		insulin pump cartridge subcutaneous	insulin pump cartridge	MISCELLANEOUS MEDICAL SUPPLIES, DEVICES, NON-DRUG	DIABETIC SUPPLIES	Medical Supplies and DME - Miscellaneous Other	Subcutaneous
201298	143482	T:SLIM X2 SUBCUTANEOUS CARTRIDGE		insulin pump cartridge subcutaneous	insulin pump cartridge	MISCELLANEOUS MEDICAL SUPPLIES, DEVICES, NON-DRUG	DIABETIC SUPPLIES	Medical Supplies and DME - Miscellaneous Other	Subcutaneous
216214	163565	TANDEM MOBI CARTRIDGE SC		insulin pump cartridge subcutaneous	insulin pump cartridge	MISCELLANEOUS MEDICAL SUPPLIES, DEVICES, NON-DRUG	DIABETIC SUPPLIES	Medical Supplies and DME - Miscellaneous Other	Subcutaneous
216151	163437	TANDEM MOBI CARTRIDGE SUBCUTANEOUS CARTRIDGE		insulin pump cartridge subcutaneous	insulin pump cartridge	MISCELLANEOUS MEDICAL SUPPLIES, DEVICES, NON-DRUG	DIABETIC SUPPLIES	Medical Supplies and DME - Miscellaneous Other	Subcutaneous
216148	163430	TANDEM MOBI SYSTEM		subcutaneous insulin pump	subcutaneous insulin pump	MISCELLANEOUS MEDICAL SUPPLIES, DEVICES, NON-DRUG	DIABETIC SUPPLIES	Medical Supply, FDB Superset	Misc.(Non-Drug; Combo Route)
216215	163567	TANDEM MOBI SYSTEM MISC		subcutaneous insulin pump	subcutaneous insulin pump	MISCELLANEOUS MEDICAL SUPPLIES, DEVICES, NON-DRUG	DIABETIC SUPPLIES	Medical Supply, FDB Superset	Misc.(Non-Drug; Combo Route)
196272	132430	TOUJEO MAX SOLOSTAR SC		insulin glargine U-300 "concentrated" subcutaneous	insulin glargine,hum.rec.anlog	ANTIHYPERGLYCEMICS	INSULINS	Insulin Analogs - Long Acting	Subcutaneous
196155	132316	TOUJEO MAX U-300 SOLOSTAR 300 UNIT/ML (3 ML) SUBCUTANEOUS INSULIN PEN		insulin glargine (U-300) conc. 300 unit/mL (3 mL) subcutaneous pen	insulin glargine,hum.rec.anlog	ANTIHYPERGLYCEMICS	INSULINS	Insulin Analogs - Long Acting	Subcutaneous
197531	133940	TOUJEO MAX U-300 SOLOSTAR SC		insulin glargine U-300 "concentrated" subcutaneous	insulin glargine,hum.rec.anlog	ANTIHYPERGLYCEMICS	INSULINS	Insulin Analogs - Long Acting	Subcutaneous
180134	112603	TOUJEO SOLOSTAR SC		insulin glargine U-300 "concentrated" subcutaneous	insulin glargine,hum.rec.anlog	ANTIHYPERGLYCEMICS	INSULINS	Insulin Analogs - Long Acting	Subcutaneous
179894	112602	TOUJEO SOLOSTAR U-300 INSULIN 300 UNIT/ML (1.5 ML) SUBCUTANEOUS PEN		insulin glargine (U-300) conc. 300 unit/mL (1.5 mL) subcutaneous pen	insulin glargine,hum.rec.anlog	ANTIHYPERGLYCEMICS	INSULINS	Insulin Analogs - Long Acting	Subcutaneous
195741	131710	TOUJEO SOLOSTAR U-300 INSULIN SC		insulin glargine U-300 "concentrated" subcutaneous	insulin glargine,hum.rec.anlog	ANTIHYPERGLYCEMICS	INSULINS	Insulin Analogs - Long Acting	Subcutaneous
186260	119511	TRESIBA FLEXTOUCH U-100 INSULIN 100 UNIT/ML (3 ML) SUBCUTANEOUS PEN		insulin degludec (U-100) 100 unit/mL (3 mL) subcutaneous pen	insulin degludec	ANTIHYPERGLYCEMICS	INSULINS	Insulin Analogs - Long Acting	Subcutaneous
186522	119503	TRESIBA FLEXTOUCH U-100 SC		insulin degludec subcutaneous	insulin degludec	ANTIHYPERGLYCEMICS	INSULINS	Insulin Analogs - Long Acting	Subcutaneous
186261	119512	TRESIBA FLEXTOUCH U-200 INSULIN 200 UNIT/ML (3 ML) SUBCUTANEOUS PEN		insulin degludec (U-200) 200 unit/mL (3 mL) subcutaneous pen	insulin degludec	ANTIHYPERGLYCEMICS	INSULINS	Insulin Analogs - Long Acting	Subcutaneous
186523	119506	TRESIBA FLEXTOUCH U-200 SC		insulin degludec subcutaneous	insulin degludec	ANTIHYPERGLYCEMICS	INSULINS	Insulin Analogs - Long Acting	Subcutaneous
198762	139927	TRESIBA U-100 INSULIN 100 UNIT/ML SUBCUTANEOUS SOLUTION		insulin degludec (U-100) 100 unit/mL subcutaneous solution	insulin degludec	ANTIHYPERGLYCEMICS	INSULINS	Insulin Analogs - Long Acting	Subcutaneous
198857	140020	TRESIBA U-100 INSULIN SC		insulin degludec subcutaneous	insulin degludec	ANTIHYPERGLYCEMICS	INSULINS	Insulin Analogs - Long Acting	Subcutaneous
26514	18631	VELOSULIN BR (RDNA) 100 UNIT/ML INJECTION SOLUTION		insulin regular (human) buffered 100 unit/mL injection solution	insulin regular,human buffered	ANTIHYPERGLYCEMICS	INSULINS	Human Insulins - Short Acting	Injection
164981	89671	V-GO 20 DEVICE		subcutaneous insulin delivery device, 20 unit	sub-q insulin device, 20 unit	MISCELLANEOUS MEDICAL SUPPLIES, DEVICES, NON-DRUG	DIABETIC SUPPLIES	Medical Supply, FDB Superset	Misc.(Non-Drug; Combo Route)
165432	90122	VGO 20 MISC		subcutaneous insulin delivery device, 20 unit	sub-q insulin device, 20 unit	MISCELLANEOUS MEDICAL SUPPLIES, DEVICES, NON-DRUG	DIABETIC SUPPLIES	Medical Supply, FDB Superset	Misc.(Non-Drug; Combo Route)
198860	140021	V-GO 20 MISC		subcutaneous insulin delivery device, 20 unit	sub-q insulin device, 20 unit	MISCELLANEOUS MEDICAL SUPPLIES, DEVICES, NON-DRUG	DIABETIC SUPPLIES	Medical Supply, FDB Superset	Misc.(Non-Drug; Combo Route)
164982	89672	V-GO 30 DEVICE		subcutaneous insulin delivery device, 30 unit	sub-q insulin device, 30 unit	MISCELLANEOUS MEDICAL SUPPLIES, DEVICES, NON-DRUG	DIABETIC SUPPLIES	Medical Supply, FDB Superset	Misc.(Non-Drug; Combo Route)
165433	90123	VGO 30 MISC		subcutaneous insulin delivery device, 30 unit	sub-q insulin device, 30 unit	MISCELLANEOUS MEDICAL SUPPLIES, DEVICES, NON-DRUG	DIABETIC SUPPLIES	Medical Supply, FDB Superset	Misc.(Non-Drug; Combo Route)
198861	140022	V-GO 30 MISC		subcutaneous insulin delivery device, 30 unit	sub-q insulin device, 30 unit	MISCELLANEOUS MEDICAL SUPPLIES, DEVICES, NON-DRUG	DIABETIC SUPPLIES	Medical Supply, FDB Superset	Misc.(Non-Drug; Combo Route)
164994	89684	V-GO 40 DEVICE		subcutaneous insulin delivery device, 40 unit	sub-q insulin device, 40 unit	MISCELLANEOUS MEDICAL SUPPLIES, DEVICES, NON-DRUG	DIABETIC SUPPLIES	Medical Supply, FDB Superset	Misc.(Non-Drug; Combo Route)
165434	90124	VGO 40 MISC		subcutaneous insulin delivery device, 40 unit	sub-q insulin device, 40 unit	MISCELLANEOUS MEDICAL SUPPLIES, DEVICES, NON-DRUG	DIABETIC SUPPLIES	Medical Supply, FDB Superset	Misc.(Non-Drug; Combo Route)
198862	140023	V-GO 40 MISC		subcutaneous insulin delivery device, 40 unit	sub-q insulin device, 40 unit	MISCELLANEOUS MEDICAL SUPPLIES, DEVICES, NON-DRUG	DIABETIC SUPPLIES	Medical Supply, FDB Superset	Misc.(Non-Drug; Combo Route)

### Sheet: Table 8
Table 8. Summary table of area under the receiver opperator curve (AUC) for predicting type one diabetes vs type two diabetes (clinician curated definition) in the CCPM Biobank. The "combadd" score is the additive combination of the AA7 score and the GRS2. Models include "auc_all" which includes the PRS and covariates, "auc_cov" which includes only covariates, and "auc_prs" which includes only the PRS.
model	score	ancestry	value	CI_lower	CI_upper
auc_all	aa7	AFR	0.865	0.805	0.925
auc_all	combadd	AFR	0.883	0.831	0.935
auc_all	GRS2	AFR	0.874	0.816	0.933
auc_all	aa7	AMR	0.821	0.777	0.865
auc_all	combadd	AMR	0.84	0.798	0.882
auc_all	GRS2	AMR	0.855	0.814	0.896
auc_all	aa7	EAS	0.877	0.798	0.957
auc_all	combadd	EAS	0.857	0.772	0.942
auc_all	GRS2	EAS	0.838	0.739	0.937
auc_all	aa7	EUR	0.823	0.806	0.84
auc_all	combadd	EUR	0.862	0.847	0.877
auc_all	GRS2	EUR	0.871	0.855	0.886
auc_cov	aa7	AFR	0.818	0.748	0.888
auc_cov	combadd	AFR	0.818	0.748	0.888
auc_cov	GRS2	AFR	0.818	0.748	0.888
auc_cov	aa7	AMR	0.809	0.764	0.854
auc_cov	combadd	AMR	0.809	0.764	0.854
auc_cov	GRS2	AMR	0.809	0.764	0.854
auc_cov	aa7	EAS	0.839	0.74	0.938
auc_cov	combadd	EAS	0.839	0.74	0.938
auc_cov	GRS2	EAS	0.839	0.74	0.938
auc_cov	aa7	EUR	0.766	0.746	0.785
auc_cov	combadd	EUR	0.766	0.746	0.785
auc_cov	GRS2	EUR	0.766	0.746	0.785
auc_prs	aa7	AFR	0.741	0.65	0.833
auc_prs	combadd	AFR	0.793	0.711	0.875
auc_prs	GRS2	AFR	0.788	0.703	0.873
auc_prs	aa7	AMR	0.658	0.601	0.714
auc_prs	combadd	AMR	0.712	0.656	0.767
auc_prs	GRS2	AMR	0.743	0.688	0.799
auc_prs	aa7	EAS	0.591	0.436	0.745
auc_prs	combadd	EAS	0.447	0.291	0.604
auc_prs	GRS2	EAS	0.495	0.319	0.671
auc_prs	aa7	EUR	0.738	0.72	0.756
auc_prs	combadd	EUR	0.803	0.785	0.82
auc_prs	GRS2	EUR	0.817	0.8	0.835

### Sheet: Table 9
Table 9. Summary table of full model (score + covariates) AUC comparisons for predicting type one diabetes vs type two diabetes (clinician curated definition) in the CCPM Biobank. The "combadd" score is the additive combination of the AA7 score and the GRS2.
ancestry	score1	score2	p_value	higher_AUC
AFR	GRS2	aa7	0.616333	GRS2
AFR	GRS2	combadd	0.230602	combadd
AFR	aa7	combadd	0.0386651	combadd
AMR	GRS2	aa7	0.000798396	GRS2
AMR	GRS2	combadd	0.0394829	GRS2
AMR	aa7	combadd	3.53535e-05	combadd
EAS	GRS2	aa7	0.391795	aa7
EAS	GRS2	combadd	0.604131	combadd
EAS	aa7	combadd	0.323514	aa7
EUR	GRS2	aa7	2.37206e-18	GRS2
EUR	GRS2	combadd	0.078818	GRS2
EUR	aa7	combadd	3.46192e-40	combadd

### Sheet: Table 10
Table 10. Summary table of area under the receiver opperator curve (AUC) for predicting type one diabetes vs type two diabetes (ICD code definition) in the UK Biobank. The "combadd" score is the additive combination of the AA7 score and the GRS2. Models include "auc_all" which includes the PRS and covariates, "auc_cov" which includes only covariates, and "auc_prs" which includes only the PRS.
model	score	ancestry	value	CI_lower	CI_upper
auc_all	aa7	AFR	0.785	0.649	0.922
auc_all	combadd	AFR	0.784	0.647	0.921
auc_all	GRS2	AFR	0.789	0.652	0.925
auc_all	aa7	EUR	0.779	0.761	0.796
auc_all	combadd	EUR	0.822	0.805	0.838
auc_all	GRS2	EUR	0.83	0.814	0.847
auc_cov	aa7	AFR	0.789	0.653	0.926
auc_cov	combadd	AFR	0.789	0.653	0.926
auc_cov	GRS2	AFR	0.789	0.653	0.926
auc_cov	aa7	EUR	0.724	0.705	0.743
auc_cov	combadd	EUR	0.724	0.705	0.743
auc_cov	GRS2	EUR	0.724	0.705	0.743
auc_prs	aa7	AFR	0.524	0.345	0.703
auc_prs	combadd	AFR	0.523	0.356	0.689
auc_prs	GRS2	AFR	0.491	0.326	0.657
auc_prs	aa7	EUR	0.697	0.678	0.716
auc_prs	combadd	EUR	0.771	0.753	0.789
auc_prs	GRS2	EUR	0.789	0.771	0.807

### Sheet: Table 11
Table 11. Summary table of full model (score + covariates) AUC comparisons for predicting type one diabetes vs type two diabetes (ICD definition) in the UK Biobank. The "combadd" score is the additive combination of the AA7 score and the GRS2.
ancestry	score1	score2	p_value	higher_AUC
AFR	GRS2	aa7	0.688803	GRS2
AFR	GRS2	combadd	0.787205	GRS2
AFR	aa7	combadd	0.681723	aa7
EUR	GRS2	aa7	3.82544e-24	GRS2
EUR	GRS2	combadd	0.00260359	GRS2
EUR	aa7	combadd	1.28246e-49	combadd

### Sheet: Table 12
Table 12. Summary table of area under the receiver opperator curve (AUC) for predicting type one diabetes vs type two diabetes (clinician curated definition) in the CCPM Biobank with different iterations of the AA7 sscore. We tested removing the two poorest proxy SNPs (proxy for rs2187668 and proxy for rs689). "aa7rm1" removed the worst proxy SNP (proxy for rs2187668) prior to score calculation, "aa7rm2" removed the second worst proxy SNP (rs689), and "aa7rm12" removed both SNPs from the score. "aa7stand" is the standard AA7 score with all SNPs, shown here for easy comparison. Models include "auc_all" which includes the PRS and covariates, "auc_cov" which includes only covariates, and "auc_prs" which includes only the PRS.
model	score	eth	value	CI_lower	CI_upper
auc_all	aa7rm1	AFR	0.863	0.803	0.922
auc_all	aa7rm12	AFR	0.867	0.81	0.925
auc_all	aa7rm2	AFR	0.87	0.812	0.929
auc_all	aa7stand	AFR	0.865	0.805	0.925
auc_all	aa7rm1	AMR	0.82	0.776	0.864
auc_all	aa7rm12	AMR	0.821	0.777	0.865
auc_all	aa7rm2	AMR	0.822	0.778	0.865
auc_all	aa7stand	AMR	0.821	0.777	0.865
auc_all	aa7rm1	EAS	0.877	0.796	0.958
auc_all	aa7rm12	EAS	0.877	0.798	0.957
auc_all	aa7rm2	EAS	0.877	0.798	0.956
auc_all	aa7stand	EAS	0.877	0.798	0.957
auc_all	aa7rm1	EUR	0.82	0.803	0.837
auc_all	aa7rm12	EUR	0.823	0.806	0.84
auc_all	aa7rm2	EUR	0.825	0.808	0.842
auc_all	aa7stand	EUR	0.823	0.806	0.84
auc_cov	aa7rm1	AFR	0.818	0.748	0.888
auc_cov	aa7rm12	AFR	0.818	0.748	0.888
auc_cov	aa7rm2	AFR	0.818	0.748	0.888
auc_cov	aa7stand	AFR	0.818	0.748	0.888
auc_cov	aa7rm1	AMR	0.809	0.764	0.854
auc_cov	aa7rm12	AMR	0.809	0.764	0.854
auc_cov	aa7rm2	AMR	0.809	0.764	0.854
auc_cov	aa7stand	AMR	0.809	0.764	0.854
auc_cov	aa7rm1	EAS	0.839	0.74	0.938
auc_cov	aa7rm12	EAS	0.839	0.74	0.938
auc_cov	aa7rm2	EAS	0.839	0.74	0.938
auc_cov	aa7stand	EAS	0.839	0.74	0.938
auc_cov	aa7rm1	EUR	0.766	0.746	0.785
auc_cov	aa7rm12	EUR	0.766	0.746	0.785
auc_cov	aa7rm2	EUR	0.766	0.746	0.785
auc_cov	aa7stand	EUR	0.766	0.746	0.785
auc_prs	aa7rm1	AFR	0.736	0.646	0.826
auc_prs	aa7rm12	AFR	0.759	0.673	0.844
auc_prs	aa7rm2	AFR	0.761	0.673	0.849
auc_prs	aa7stand	AFR	0.741	0.65	0.833
auc_prs	aa7rm1	AMR	0.655	0.599	0.711
auc_prs	aa7rm12	AMR	0.657	0.6	0.713
auc_prs	aa7rm2	AMR	0.66	0.603	0.716
auc_prs	aa7stand	AMR	0.658	0.601	0.714
auc_prs	aa7rm1	EAS	0.595	0.441	0.75
auc_prs	aa7rm12	EAS	0.595	0.443	0.746
auc_prs	aa7rm2	EAS	0.59	0.438	0.742
auc_prs	aa7stand	EAS	0.591	0.436	0.745
auc_prs	aa7rm1	EUR	0.734	0.716	0.753
auc_prs	aa7rm12	EUR	0.74	0.722	0.758
auc_prs	aa7rm2	EUR	0.743	0.725	0.762
auc_prs	aa7stand	EUR	0.738	0.72	0.756

### Sheet: Table 13
Table 13. Summary table of full model (score + covariates) AUC comparisons for predicting type one diabetes vs type two diabetes (ICD definition) in the CCPM Biobank. We tested removing the two poorest proxy SNPs (proxy for rs2187668 and proxy for rs689). "aa7rm1" removed the worst proxy SNP (proxy for rs2187668) prior to score calculation, "aa7rm2" removed the second worst proxy SNP (rs689), and "aa7rm12" removed both SNPs from the score. "aa7stand" is the standard AA7 score with all SNPs
ancestry	score1	score2	p_value	higher_AUC
AFR	aa7stand	aa7_rm1	0.105936	aa7stand
AFR	aa7stand	aa7_rm2	0.207081	aa7_rm2
AFR	aa7stand	aa7_rm12	0.516948	aa7_rm12
AMR	aa7stand	aa7_rm1	0.0244003	aa7stand
AMR	aa7stand	aa7_rm2	0.242837	aa7_rm2
AMR	aa7stand	aa7_rm12	0.300583	NA
EAS	aa7stand	aa7_rm1	0.436877	NA
EAS	aa7stand	aa7_rm2	0.515062	NA
EAS	aa7stand	aa7_rm12	0.35456	NA
EUR	aa7stand	aa7_rm1	2.11816e-09	aa7stand
EUR	aa7stand	aa7_rm2	8.30497e-08	AA7_rm2
EUR	aa7stand	aa7_rm12	0.939861	NA

### Sheet: Table 14
Table 14. Summary table of area under the receiver opperator curve (AUC) for predicting type one diabetes vs type two diabetes (clinician curated definition) in the CCPM Biobank with a T2D score as an additional covariate in the model. Models include "auc_all" which includes the PRS and covariates, "auc_cov" which includes only covariates (including the T2D score), and "auc_prs" which includes only the T1D PRS.
model	score	ancestry	value	CI_lower	CI_upper
auc_all	t2covar	AFR	0.87	0.812	0.929
auc_all	t2covar	AMR	0.821	0.777	0.865
auc_all	t2covar	EAS	0.878	0.8	0.956
auc_all	t2covar	EUR	0.823	0.806	0.84
auc_cov	t2covar	AFR	0.82	0.749	0.891
auc_cov	t2covar	AMR	0.809	0.764	0.854
auc_cov	t2covar	EAS	0.835	0.72	0.95
auc_cov	t2covar	EUR	0.767	0.748	0.787
auc_prs	t2covar	AFR	0.741	0.65	0.833
auc_prs	t2covar	AMR	0.658	0.601	0.714
auc_prs	t2covar	EAS	0.591	0.436	0.745
auc_prs	t2covar	EUR	0.738	0.72	0.756

### Sheet: Table 15
Table 15. Summary table of full model (score + covariates) AUC comparisons for predicting type one diabetes vs type two diabetes (ICD definition) in the CCPM Biobank with a T2D score as an additional covariate in the model.
ancestry	score1	score2	p_value	higher_AUC
AFR	aa7	t2covar	0.735574	t2covar
AMR	aa7	t2covar	0.81788	NA
EAS	aa7	t2covar	0.525787	t2_covar
EUR	aa7	t2covar	0.11609	NA

### Sheet: Table 16
Table 16. Summary table of area under the receiver opperator curve (AUC) for predicting type 1 diabetes vs type 2 diabetes (clinician curated definition) in the CCPM Biobank among those aged <40 at first diabetes diagnosis. The "combadd" score is the additive combination of the AA7 score and the GRS2. Models include "auc_all" which includes the PRS and covariates, "auc_cov" which includes only covariates, and "auc_prs" which includes only the PRS. AUC was not evaluated in groups that had fewer than 10 cases of type 1 diabetes.
model	score	ancestry	value	CI_lower	CI_upper
auc_all	aa7	AFR	0.909	0.845	0.973
auc_all	combadd	AFR	0.938	0.889	0.988
auc_all	GRS2	AFR	0.952	0.91	0.994
auc_all	aa7	AMR	0.836	0.773	0.899
auc_all	combadd	AMR	0.854	0.794	0.913
auc_all	GRS2	AMR	0.86	0.803	0.917
auc_all	aa7	EAS	NA	NA	NA
auc_all	combadd	EAS	NA	NA	NA
auc_all	GRS2	EAS	NA	NA	NA
auc_all	aa7	EUR	0.865	0.841	0.889
auc_all	combadd	EUR	0.897	0.876	0.918
auc_all	GRS2	EUR	0.906	0.886	0.926
auc_cov	aa7	AFR	0.872	0.785	0.959
auc_cov	combadd	AFR	0.872	0.785	0.959
auc_cov	GRS2	AFR	0.872	0.785	0.959
auc_cov	aa7	AMR	0.816	0.751	0.882
auc_cov	combadd	AMR	0.816	0.751	0.882
auc_cov	GRS2	AMR	0.816	0.751	0.882
auc_cov	aa7	EAS	NA	NA	NA
auc_cov	combadd	EAS	NA	NA	NA
auc_cov	GRS2	EAS	NA	NA	NA
auc_cov	aa7	EUR	0.828	0.8	0.855
auc_cov	combadd	EUR	0.828	0.8	0.855
auc_cov	GRS2	EUR	0.828	0.8	0.855
auc_prs	aa7	AFR	0.753	0.624	0.883
auc_prs	combadd	AFR	0.836	0.74	0.932
auc_prs	GRS2	AFR	0.855	0.768	0.942
auc_prs	aa7	AMR	0.675	0.598	0.752
auc_prs	combadd	AMR	0.728	0.656	0.8
auc_prs	GRS2	AMR	0.747	0.676	0.818
auc_prs	aa7	EAS	NA	NA	NA
auc_prs	combadd	EAS	NA	NA	NA
auc_prs	GRS2	EAS	NA	NA	NA
auc_prs	aa7	EUR	0.744	0.711	0.777
auc_prs	combadd	EUR	0.815	0.786	0.844
auc_prs	GRS2	EUR	0.834	0.806	0.861

### Sheet: Table 17
Table 17. Summary table of area under the receiver opperator curve (AUC) for predicting type 1 diabetes vs type 2 diabetes (clinician curated definition) in the CCPM Biobank among those aged 40-60 at first diabetes diagnosis. The "combadd" score is the additive combination of the AA7 score and the GRS2. Models include "auc_all" which includes the PRS and covariates, "auc_cov" which includes only covariates, and "auc_prs" which includes only the PRS. AUC was not evaluated in groups that had fewer than 10 cases of type 1 diabetes.
model	score	ancestry	value	CI_lower	CI_upper
auc_all	aa7	AFR	0.828	0.709	0.948
auc_all	combadd	AFR	0.848	0.754	0.942
auc_all	GRS2	AFR	0.836	0.738	0.933
auc_all	aa7	AMR	0.771	0.683	0.859
auc_all	combadd	AMR	0.809	0.729	0.889
auc_all	GRS2	AMR	0.835	0.758	0.913
auc_all	aa7	EAS	NA	NA	NA
auc_all	combadd	EAS	NA	NA	NA
auc_all	GRS2	EAS	NA	NA	NA
auc_all	aa7	EUR	0.755	0.72	0.79
auc_all	combadd	EUR	0.817	0.785	0.849
auc_all	GRS2	EUR	0.829	0.797	0.862
auc_cov	aa7	AFR	0.771	0.614	0.928
auc_cov	combadd	AFR	0.771	0.614	0.928
auc_cov	GRS2	AFR	0.771	0.614	0.928
auc_cov	aa7	AMR	0.761	0.663	0.86
auc_cov	combadd	AMR	0.761	0.663	0.86
auc_cov	GRS2	AMR	0.761	0.663	0.86
auc_cov	aa7	EAS	NA	NA	NA
auc_cov	combadd	EAS	NA	NA	NA
auc_cov	GRS2	EAS	NA	NA	NA
auc_cov	aa7	EUR	0.645	0.606	0.684
auc_cov	combadd	EUR	0.645	0.606	0.684
auc_cov	GRS2	EUR	0.645	0.606	0.684
auc_prs	aa7	AFR	0.708	0.575	0.841
auc_prs	combadd	AFR	0.701	0.537	0.864
auc_prs	GRS2	AFR	0.669	0.495	0.843
auc_prs	aa7	AMR	0.618	0.505	0.732
auc_prs	combadd	AMR	0.674	0.563	0.785
auc_prs	GRS2	AMR	0.724	0.612	0.837
auc_prs	aa7	EAS	NA	NA	NA
auc_prs	combadd	EAS	NA	NA	NA
auc_prs	GRS2	EAS	NA	NA	NA
auc_prs	aa7	EUR	0.735	0.7	0.769
auc_prs	combadd	EUR	0.795	0.763	0.827
auc_prs	GRS2	EUR	0.809	0.776	0.841

### Sheet: Table 18
Table 18. Summary table of area under the receiver opperator curve (AUC) for predicting type 1 diabetes vs type 2 diabetes (clinician curated definition) in the CCPM Biobank among those aged >60 at first diabetes diagnosis. The "combadd" score is the additive combination of the AA7 score and the GRS2. Models include "auc_all" which includes the PRS and covariates, "auc_cov" which includes only covariates, and "auc_prs" which includes only the PRS. AUC was not evaluated in groups that had fewer than 10 cases of type 1 diabetes.
model	score	ancestry	value	CI_lower	CI_upper
auc_all	aa7	AFR	NA	NA	NA
auc_all	combadd	AFR	NA	NA	NA
auc_all	GRS2	AFR	NA	NA	NA
auc_all	aa7	AMR	NA	NA	NA
auc_all	combadd	AMR	NA	NA	NA
auc_all	GRS2	AMR	NA	NA	NA
auc_all	aa7	EAS	NA	NA	NA
auc_all	combadd	EAS	NA	NA	NA
auc_all	GRS2	EAS	NA	NA	NA
auc_all	aa7	EUR	0.705	0.652	0.759
auc_all	combadd	EUR	0.752	0.699	0.805
auc_all	GRS2	EUR	0.764	0.709	0.819
auc_cov	aa7	AFR	NA	NA	NA
auc_cov	combadd	AFR	NA	NA	NA
auc_cov	GRS2	AFR	NA	NA	NA
auc_cov	aa7	AMR	NA	NA	NA
auc_cov	combadd	AMR	NA	NA	NA
auc_cov	GRS2	AMR	NA	NA	NA
auc_cov	aa7	EAS	NA	NA	NA
auc_cov	combadd	EAS	NA	NA	NA
auc_cov	GRS2	EAS	NA	NA	NA
auc_cov	aa7	EUR	0.635	0.58	0.689
auc_cov	combadd	EUR	0.635	0.58	0.689
auc_cov	GRS2	EUR	0.635	0.58	0.689
auc_prs	aa7	AFR	NA	NA	NA
auc_prs	combadd	AFR	NA	NA	NA
auc_prs	GRS2	AFR	NA	NA	NA
auc_prs	aa7	AMR	NA	NA	NA
auc_prs	combadd	AMR	NA	NA	NA
auc_prs	GRS2	AMR	NA	NA	NA
auc_prs	aa7	EAS	NA	NA	NA
auc_prs	combadd	EAS	NA	NA	NA
auc_prs	GRS2	EAS	NA	NA	NA
auc_prs	aa7	EUR	0.696	0.646	0.746
auc_prs	combadd	EUR	0.736	0.682	0.791
auc_prs	GRS2	EUR	0.748	0.691	0.806

### Sheet: Table 19
Table 19. Metrics for different risk thresholds of the ancestry-calibrated AA7 score.
ancestry	score	percentile	score_cutoff	n_over_cutoff	prop_no_t1phe	prop_no_t1phesri	prop_pre_nophe	prop_neda_def	beta	beta_se	beta_p	OR	CI_lower	CI_upper	sensitivity	specificity	PPV	NPV
AFR	AA7	0.95	1.91702	143	0.0769231	0.048951	0.048951	0.00699301	1.85925	0.496076	0.000178313	6.41892	2.42773	16.9716	0.740443	0.53125	0.960836	0.116438
AFR	AA7	0.9	1.50248	286	0.0874126	0.0664336	0.0664336	0.0034965	1.49986	0.454125	0.000957458	4.48104	1.84004	10.9127	0.740443	0.53125	0.960836	0.116438
AFR	AA7	0.85	1.15085	429	0.0955711	0.0722611	0.0722611	0.00699301	1.4568	0.420774	0.00053582	4.29218	1.88155	9.79133	0.740443	0.53125	0.960836	0.116438
AFR	AA7	0.8	0.815103	572	0.0944056	0.0769231	0.0769231	0.00524476	1.29688	0.408887	0.00151529	3.65788	1.64128	8.15221	0.740443	0.53125	0.960836	0.116438
AFR	AA7	0.75	0.546019	715	0.0951049	0.0811189	0.0783217	0.00699301	0.815966	0.400228	0.0414747	2.26136	1.03204	4.95501	0.740443	0.53125	0.960836	0.116438
AMR	AA7	0.95	1.87979	407	0.044226	0.022113	0.022113	0.00982801	0.873902	0.403617	0.0303741	2.39624	1.08635	5.28555	0.734549	0.456522	0.935484	0.138158
AMR	AA7	0.9	1.30955	813	0.0578106	0.0307503	0.0282903	0.0098401	0.875005	0.296554	0.00317177	2.39889	1.34148	4.2898	0.734549	0.456522	0.935484	0.138158
AMR	AA7	0.85	1.08624	1219	0.0598852	0.0328138	0.0303527	0.00656276	0.824581	0.266504	0.00197431	2.28092	1.35289	3.84556	0.734549	0.456522	0.935484	0.138158
AMR	AA7	0.8	0.925313	1626	0.0559656	0.0282903	0.0258303	0.00615006	0.902817	0.25539	0.000407706	2.46654	1.4952	4.0689	0.734549	0.456522	0.935484	0.138158
AMR	AA7	0.75	0.780685	2032	0.0551181	0.0270669	0.0250984	0.00590551	1.02451	0.246411	3.21455e-05	2.78572	1.71867	4.51526	0.734549	0.456522	0.935484	0.138158
EAS	AA7	0.95	1.92789	71	0.028169	0.028169	0.028169	0	4.01722	1.43185	0.00502195	55.5464	3.35635	919.275	0.658065	0.466667	0.927273	0.116667
EAS	AA7	0.9	1.33656	141	0.035461	0.0283688	0.0283688	0.0070922	1.97025	0.975917	0.0435004	7.17249	1.05918	48.5704	0.658065	0.466667	0.927273	0.116667
EAS	AA7	0.85	1.11582	211	0.0521327	0.042654	0.042654	0.00473934	0.942907	0.776982	0.224919	2.56743	0.559927	11.7725	0.658065	0.466667	0.927273	0.116667
EAS	AA7	0.8	0.902973	281	0.0640569	0.0498221	0.0462633	0.00355872	0.904746	0.711269	0.203367	2.47131	0.613046	9.96231	0.658065	0.466667	0.927273	0.116667
EAS	AA7	0.75	0.711008	351	0.0569801	0.042735	0.039886	0.002849	1.09621	0.743358	0.140302	2.99279	0.697153	12.8476	0.658065	0.466667	0.927273	0.116667
EUR	AA7	0.95	1.77074	2787	0.0721206	0.041263	0.0398278	0.0082526	1.37713	0.133834	7.82957e-25	3.96353	3.04903	5.15231	0.744586	0.573925	0.926959	0.236303
EUR	AA7	0.9	1.40954	5573	0.0757222	0.0450386	0.0432442	0.00645972	1.73232	0.100149	4.91747e-67	5.65377	4.64613	6.87995	0.744586	0.573925	0.926959	0.236303
EUR	AA7	0.85	1.17821	8359	0.0754875	0.0439048	0.0419907	0.0064601	1.6348	0.0922743	3.11194e-70	5.12845	4.27999	6.14512	0.744586	0.573925	0.926959	0.236303
EUR	AA7	0.8	0.935594	11145	0.0752804	0.0436967	0.041633	0.00717811	1.4949	0.0890752	3.28223e-63	4.45888	3.74459	5.30941	0.744586	0.573925	0.926959	0.236303
EUR	AA7	0.75	0.696173	13931	0.0733616	0.0419927	0.0398392	0.00660398	1.29695	0.0875968	1.34199e-49	3.65812	3.08102	4.3433	0.744586	0.573925	0.926959	0.236303
